# Clonal haematopoiesis without identified genetic drivers: insights from analyses of 407,512 individuals

**DOI:** 10.64898/2026.05.17.26353391

**Authors:** Sean Wen, Rafael Campos, Marcin Karpinski, Rahul Sharma, Veselin Manojlovic, Sri V. V. Deevi, Sean O’Dell, Xiaoyin Li, Fengyuan Hu, Jared O’Connell, Abhishek Nag, Karine Megy, Stewart MacArthur, Sebastian Wasilewski, Xueqing Zoe Zou, Dimitrios Vitsios, Quanli Wang, Slavé Petrovski, Andrew R. Harper, Margarete A. Fabre, George S. Vassiliou, Jonathan Mitchell

## Abstract

Clonal haematopoiesis (CH) becomes ubiquitous as humans age. The role of somatic driver mutations in its development has been studied widely, but little is known about CH without identified genetic drivers, also known as “CH with unknown drivers” (CH-UD). A fundamental unresolved question is whether CH-UD is driven by undiscovered somatic genetic drivers or by other cell-heritable traits. Here, to investigate this, we develop a new machine learning classifier to improve CH-UD detection from whole-genome sequencing data. After excluding 77,885 individuals with previously documented driver CH or mosaic chromosomal alterations (mCA), we applied our classifier to 407,512 UK Biobank participants and identified 26,963 (6.6%) with CH-UD. A genome-wide association study (GWAS) of common germline variants identified 31 polymorphic loci associated with predisposition to CH-UD. Of these, 25 were associated with other forms of CH at genome-wide significance. Linkage Disequilibrium Score Regression analyses revealed an unexpectedly high genetic correlation (r_g_=0.794) between CH-UD and non-*DNMT3A* driver CH, indicative of a remarkable overlap between the genetic aetiologies of the two phenomena. Analysis of 2,941 plasma protein measurements in 47,757 individuals revealed that TCL1A was the most significantly elevated plasma protein in CH-UD, mirroring the finding that the *TCL1A* locus was in the top two most significant associations of CH-UD GWAS and *TET2*-CH and *ASXL1*-CH GWAS, the two most common forms of non-DNMT3A-CH. Furthermore, TCL1A plasma levels rose steadily with age even in those without detectable CH, particularly among carriers of the common *TCL1A* risk variant (rs2887399-G), potentially via stochastic promoter demethylation as described in *TET2*-CH and *ASXL1*-CH. Phenome-wide association analysis of 13,225 binary and 1,682 quantitative traits revealed that, similarly to non-*DNMT3A*-CH, CH-UD was significantly associated with several malignant (haematological and solid organ) and non-malignant (including cardiovascular and renal) diseases. Our findings reveal striking genetic and phenotypic similarities between CH-UD and non-*DNMT3A* driver CH, including a strong dependence on TCL1A, a protein recently found to inhibit DNA methylation. Collectively, these observations propose that CH-UD develops through selection acting on ageing-associated epigenetic changes that mirror those of non-*DNMT3A*-CH, but without the need for somatic genetic drivers.

## Supplementary Table for "Clonal haematopoiesis without identified genetic drivers: insights from analyses of 407,512 individuals"

### Sheet: ST1
Supplementary Table 1: Leukaemic driver genes and corresponding variants queried in this study.
Gene name	Reported mutations used for variant calling	Accession
DNMT3A	Frameshift/nonsense/splice-site, F290I, F290C, V296M, P307S, P307R, R326H, R326L, R326C, R326S, G332R, G332E, V339A, V339M, V339G, L344Q, L344P, R366P, R366H, R366G, A368T, A368V, R379H, R379C, I407T, I407N, I407S, F414L, F414S, F414C, A462V, K468R, C497G, C497Y, Q527H, Q527P, Y533C, S535F, C537G, C537R, G543A, G543S, G543C, L547H, L547P, L547F, M548I, M548K, G550R, W581R, W581G, W581C, R604Q, R604W, R635W, R635Q, S638F, G646V, G646E, L653W, L653F, I655N, V657A, V657M, R659H, Y660C, V665G, V665L, M674V, R676W, R676Q, G685R, G685E, G685A, D686Y, D686G, R688H, G699R, G699S, G699D, P700L, P700S, P700R, P700Q, P700T, P700A, D702N, D702Y, V704M, V704G, I705F, I705T, I705S, I705N, G707D, G707V, C710S, C710Y, S714C, V716D, V716F, V716I, N717S, N717I, P718L, R720H, R720G, K721R, K721T, Y724C, R729Q, R729W, R729G, F731C, F731L, F731Y, F731I, F732del, F732C, F732S, F732L, E733G, E733A, F734L, F734C, Y735C, Y735N, Y735S, R736H, R736C, R736P, L737H, L737V, L737F, L737R, A741V, P742P, P743R, P743L, R749C, R749L, R749H, R749G, F751L, F751C, F752del, F752C, F752L, F752I, F752V, W753G, W753C, W753R, L754P, L754R, L754H, F755S, F755I, F755L, M761I, M761V, G762C, V763I, S770L, S770W, S770P, R771Q, F772I, F772V, L773R, L773V, E774K, E774D, E774G, I780T, D781G, R792H, W795C, W795L, G796D, G796V, N797Y, N797H, N797S, P799S, P799R, P799H, R803S, R803W, P804L, P804S, K826R, S828N, K829R, T835M, N838D, K841Q, Q842E, P849L, D857N, W860R, E863D, F868S, G869S, G869V, M880V, S881R, S881I, R882H, R882P, R882C, R882G, A884P, A884V, Q886R, L889P, L889R, G890D, G890R, G890S, V895M, P896L, V897G, V897D, R899L, R899H, R899C, L901R, L901H, P904L, F909C, P904Q, A910P, C911R, C911Y	NM_022552
TET2	Frameshift/nonsense/splice-site, missense mutations in catalytic domains (p.1104-1481 and 1843-2002)	NM_001127208
ASXL1	Frameshift/nonsense/splice-site in exon 12-13	NM_015338
PPM1D	Frameshift/nonsense in exon 5- 6	NM_003620
TP53	Frameshift/nonsense/splice-site, S46F, G105C, G105R, G105D, G108S, G108C, R110L, R110C, T118A, T118R, T118I, S127F, S127Y, L130V, L130F, K132Q, K132E, K132W, K132R, K132M, K132N, F134V, F134L, F134S, C135W, C135S, C135F, C135G, C135Y, Q136K, Q136E, Q136P, Q136R, Q136L, Q136H, A138P, A138V, A138A, A138T, T140I, C141R, C141G, C141A, C141Y, C141S, C141F, C141W, V143M, V143A, V143E, L145Q, W146C, W146L, L145R, V147G, P151T, P151A, P151S, P151H, P151R, P152S, P152R, P152L, T155P, T155A, V157F, R158H, R158L, A159V, A159P, A159S, A159D, A161T, A161D, Y163N, Y163H, Y163D, Y163S, Y163C, K164E, K164M, K164N, K164P, H168Y, H168P, H168R, H168L, H168Q, M169I, M169T, M169V, E171K, E171Q, E171G, E171A, E171V, E171D, V172D, V173M, V173L, V173G, R174W, R175G, R175C, R175H, C176R, C176G, C176Y, C176F, C176S, P177R, P177R, P177L, H178D, H178P, H178Q, H179Y, H179R, H179Q, R181C, R181Y, D186G, G187S, P190L, P190T, H193N, H193P, H193L, H193R, L194F, L194R, I195F, I195N, I195T, R196P, V197L, G199V, Y205N, Y205C, Y205H, D208V, R213Q, R213P, R213L, R213Q, H214D, H214R, S215G, S215I, S215R, V216M, V217G, Y220N, Y220H, Y220S, Y220C, E224D, I232F, I232N, I232T, I232S, Y234N, Y234H, Y234S, Y234C, Y236N, Y236H, Y236C, M237V, M237K, M237I, C238R, C238G, C238Y, C238W, N239T, N239S, S241Y, S241C, S241F, C242G, C242Y, C242S, C242F, G244S, G244C, G244D, G245S, G245R, G245C, G245D, G245A, G245V, G245S, M246V, M246K, M246R, M246I, N247I, R248W, R248G, R248Q, R249G, R249W, R249T, R249M, P250L, I251N, L252P, I254S, I255F, I255N, I255S, L257Q, L257P, E258K, E258Q, D259Y, S261T, G262D, G262V, L265P, G266R, G266E, G266V, R267W, R267Q, R267P, E271K, V272M, V272L, R273S, R273G, R273C, R273H, R273P, R273L, V274F, V274D, V274A, V274G, V274L, C275Y, C275S, C275F, A276P, C277F, C277Y, P278T, P278A, P278S, P278H, P278R, P278L, G279E, R280G, R280K, R280T, R280I, R280S, D281N, D281H, D281Y, D281G, D281E, R282G, R282W, R282Q, R282P, E285K, E285V, E286G, E286V, E286K, K320N, L330R, G334V, R337C, R337L, A347T, L348F, T377P	NM_001126112
SF3B1	G347V, R387W, R387Q, E592K, E622D, Y623C, R625L, R625C, R625G, H662Q, H662D, T663I, K666N, K666T, K666E, K666R, K700E, V701F, A708T, G740R, G740E, A744P, D781G, E783K, R831Q, L833F, E862K, R957Q	NM_012433
SRSF2	Y44H, P95H, P95L, P95T, P95R, P95A, P107H, P95 (frameshift/inframe)	NM_003016
GNB1	K57N, K57M, K57E, K57T, I80T, I80N	NM_002074
IDH2	R140W, R140Q, R140L, R140G, R172W, R172G, R172K, R172T, R172M, R172N, R172S	NM_002168
JAK2	N533D, N533Y, N533S, H538R, K539E, K539L, I540T, I540V, V617F, R683S, R683G, del/ins537-539L, del/ins538-539L, del/ins540-543MK, del/ins540-544MK, del/ins541-543K, del542-543, del543-544, ins11546-547	NM_004972
PRPF8	M1307I, C1594W, D1598Y, D1598N, D1598V	NM_006445
KRAS	G12D, G12A, G12E, G12V, G13D, G13C, G13Y, G13F, G13R, G13A, G13V, G13E, V14I, T58I, G60D, G60A, G60V, Q61K, Q61E, Q61P, Q61R, Q61L, Q61H, K117E, K117N, A146T, A146P, A146V	NM_033360
NRAS	G12S, G12R, G12C, G12N, G12P, G12Y, G12D, G12A, G12V, G12E, G13S, G13R, G13C, G13N, G13P, G13Y, G13D, G13A, G13V, G13E, G60E, G60R, Q61R, Q61L, Q61K, Q61P, Q61H, Q61Q	NM_002524
BRAF	G464E, G464V, G466E, G466V, G469R, G469E, G469A, G469V, V471F, V472S, L485W, N581S, I582M, I592M, I592V, D594N, D594G, D594V, D594E, F595L, F595S, G596R, L597V, L597S, L597Q, L597R, A598V, V600M, V600L, V600K, V600R, V600E, V600A, V600G, V600D, K601E, K601N, R603*, W604R, W604G, S605G, S605F, S605N, G606E, G606A, G606V, H608R, H608L, G615R, S616P, S616F, L618S, L618W	NM_004333
MPL	S505G, S505N, S505C, L510P, del513, W515A, W515R, W515K, W515S, W515L, A519T, A519V, Y591D, W515K, Q516K, F817K, P518K, W515T, Q516T, F817FT, P518T	NM_005373

### Sheet: ST2
Supplementary Table 2: Sample size at each QC step for UKB
QC status	N	%
Initial whole-exome sequencing (WES) cohort *	469809	100
Contamination <4% based on verifyBamID	469691	99.9749
Sex concordance between clinically-reported and X:Y CCDS coverage ratio	469691	99.9749
≥94.15% CCDS r22 bases covered with ≥10-fold coverage	469686	99.9738
No pairs with kinship >0.1769 (KING --kinship)	445570	94.8407
peddy-inferred Pr(European ancestry) ≥0.95	420780	89.5641
Within ±4SD of mean for genetic PC1-4	419391	89.2684
Samples not part of the panel of normals (PoN)	419228	89.2337
Consent was not withdrawn	419089	89.2041
With no diagnosis of haematological malignancies prior to blood sample collection **	416118	88.5717
Whole-genome sequencing (WGS) data available	414412	88.2086
Driver CH and mCA data available	409553	87.1744
<99.5 percentile for number of singletons	407512	86.7399
Final cohort ***	407512	86.7399
* Excludes 239 samples QC-failed by Regeneron
** Sample selection matches PMID: up to this point of the filtering step
*** 205,736 deCODE; 158,426 WSI (main); 43,350 WSI (Vanguard)

### Sheet: ST3
Supplementary Table 3: Summary statistics for logistic regression with CH as outcome and risk factors as main predictor.
risk_factor	CH	odds_ratio	odds_ratio_95ci_lower	odds_ratio_95ci_upper	pval
chronological age (year)	CH-UD	1.085	1.083	1.087	0
chronological age (year)	Driver CH	1.089	1.086	1.091	0
chronological age (year)	DNMT3A	1.078	1.075	1.082	0
chronological age (year)	DNMT3A R882	1.054	1.046	1.063	4.7e-39
chronological age (year)	DNMT3A non-R882	1.082	1.079	1.086	0
chronological age (year)	non-DNMT3A	1.104	1.1	1.109	0
chronological age (year)	TET2	1.096	1.09	1.102	3.93e-261
chronological age (year)	ASXL1	1.105	1.096	1.115	1.02e-108
chronological age (year)	TP53	1.091	1.072	1.11	7.06e-22
chronological age (year)	PPM1D	1.127	1.11	1.144	1.34e-54
chronological age (year)	GNB1	1.116	1.088	1.145	2.99e-17
chronological age (year)	JAK2	1.077	1.045	1.11	1.65e-06
chronological age (year)	IDH2	1.12	1.055	1.189	0.000214
chronological age (year)	PRPF8	1.096	1.039	1.155	0.000677
chronological age (year)	KRAS	1.063	1.008	1.121	0.0243
chronological age (year)	NRAS	1.038	0.962	1.121	0.339
chronological age (year)	MPL	1.113	1.018	1.216	0.0188
chronological age (year)	BRAF	1.14	1.022	1.272	0.0187
chronological age (year)	SF3B1	1.147	1.11	1.184	1.12e-16
chronological age (year)	SRSF2	1.132	1.1	1.165	2.57e-17
chronological age (year)	SF3B1+SRSF2	1.139	1.114	1.163	2.43e-32
chronological age (year)	Autosomal mCA	1.05	1.047	1.053	4.05e-283
chronological age (year)	mLOX	1.108	1.105	1.111	0
chronological age (year)	mLOY	1.148	1.145	1.15	0
proteomics-inferred biological age (year)	CH-UD	1.087	1.08	1.095	5.46e-124
proteomics-inferred biological age (year)	Driver CH	1.087	1.077	1.097	2.05e-77
proteomics-inferred biological age (year)	DNMT3A	1.074	1.062	1.086	7.9e-37
proteomics-inferred biological age (year)	DNMT3A R882	1.051	1.021	1.082	0.000663
proteomics-inferred biological age (year)	DNMT3A non-R882	1.078	1.065	1.09	7.31e-35
proteomics-inferred biological age (year)	non-DNMT3A	1.107	1.091	1.122	8.23e-46
proteomics-inferred biological age (year)	TET2	1.11	1.088	1.132	2.36e-25
proteomics-inferred biological age (year)	ASXL1	1.085	1.051	1.119	3.09e-07
proteomics-inferred biological age (year)	TP53	1.109	1.037	1.187	0.00252
proteomics-inferred biological age (year)	PPM1D	1.14	1.08	1.202	1.66e-06
proteomics-inferred biological age (year)	GNB1	1.08	0.978	1.192	0.13
proteomics-inferred biological age (year)	JAK2	1.069	0.966	1.184	0.196
proteomics-inferred biological age (year)	PRPF8	1.054	0.925	1.2	0.429
proteomics-inferred biological age (year)	SF3B1	1.174	1.052	1.311	0.00424
proteomics-inferred biological age (year)	SRSF2	1.125	0.996	1.271	0.0574
proteomics-inferred biological age (year)	SF3B1+SRSF2	1.153	1.062	1.25	0.000639
proteomics-inferred biological age (year)	Autosomal mCA	1.052	1.041	1.062	1.64e-22
proteomics-inferred biological age (year)	mLOX	1.093	1.081	1.105	4.28e-55
proteomics-inferred biological age (year)	mLOY	1.154	1.146	1.163	3.66e-303
age gap	CH-UD	1.009	0.992	1.026	0.311
age gap	Driver CH	0.995	0.974	1.017	0.666
age gap	DNMT3A	0.996	0.969	1.024	0.764
age gap	DNMT3A R882	1.002	0.931	1.08	0.95
age gap	DNMT3A non-R882	0.995	0.966	1.025	0.729
age gap	non-DNMT3A	0.994	0.963	1.027	0.728
age gap	TET2	1.027	0.982	1.075	0.241
age gap	ASXL1	0.931	0.863	1.005	0.0675
age gap	TP53	1.162	0.998	1.352	0.053
age gap	PPM1D	1.018	0.908	1.142	0.759
age gap	GNB1	0.821	0.642	1.052	0.119
age gap	JAK2	1.024	0.783	1.34	0.862
age gap	PRPF8	0.781	0.558	1.095	0.152
age gap	SF3B1	0.999	0.807	1.238	0.996
age gap	SRSF2	0.873	0.659	1.156	0.342
age gap	SF3B1+SRSF2	0.95	0.8	1.126	0.552
age gap	Autosomal mCA	1.005	0.979	1.032	0.719
age gap	mLOX	1.013	0.987	1.041	0.323
age gap	mLOY	0.993	0.978	1.009	0.405
sex (female)	CH-UD	1.278	1.244	1.312	3.99e-73
sex (female)	Driver CH	1.036	1.002	1.07	0.0389
sex (female)	DNMT3A	1.287	1.232	1.344	6.43e-30
sex (female)	DNMT3A R882	1.234	1.094	1.393	0.000625
sex (female)	DNMT3A non-R882	1.294	1.236	1.356	1.44e-27
sex (female)	non-DNMT3A	0.765	0.727	0.804	7.53e-26
sex (female)	TET2	0.914	0.853	0.981	0.012
sex (female)	ASXL1	0.55	0.49	0.618	1.28e-23
sex (female)	TP53	0.957	0.751	1.22	0.724
sex (female)	PPM1D	0.582	0.484	0.7	9.39e-09
sex (female)	GNB1	1.32	0.938	1.857	0.111
sex (female)	JAK2	0.981	0.635	1.515	0.93
sex (female)	IDH2	0.766	0.368	1.596	0.477
sex (female)	PRPF8	1.053	0.518	2.142	0.886
sex (female)	KRAS	0.912	0.417	1.996	0.819
sex (female)	NRAS	3.813	0.833	17.448	0.0846
sex (female)	MPL	0.516	0.156	1.704	0.278
sex (female)	SF3B1	0.397	0.268	0.587	3.64e-06
sex (female)	SRSF2	0.169	0.109	0.262	2.3e-15
sex (female)	SF3B1+SRSF2	0.261	0.196	0.348	5.61e-20
sex (female)	Autosomal mCA	0.946	0.909	0.985	0.00644
smoking (pack years)	CH-UD	1.012	1.012	1.013	5.91e-244
smoking (pack years)	Driver CH	1.007	1.006	1.008	9.33e-50
smoking (pack years)	DNMT3A	1.007	1.006	1.008	2.92e-26
smoking (pack years)	DNMT3A R882	1.007	1.004	1.011	3.27e-05
smoking (pack years)	DNMT3A non-R882	1.007	1.005	1.008	7.86e-23
smoking (pack years)	non-DNMT3A	1.008	1.006	1.009	4.39e-27
smoking (pack years)	TET2	1.001	0.999	1.004	0.212
smoking (pack years)	ASXL1	1.017	1.015	1.019	4.35e-44
smoking (pack years)	TP53	1.007	1.001	1.014	0.0328
smoking (pack years)	PPM1D	1.014	1.01	1.018	2.99e-12
smoking (pack years)	GNB1	0.984	0.97	0.999	0.0364
smoking (pack years)	JAK2	0.998	0.983	1.014	0.836
smoking (pack years)	IDH2	1.01	0.991	1.029	0.309
smoking (pack years)	PRPF8	1.009	0.99	1.028	0.348
smoking (pack years)	KRAS	0.942	0.879	1.009	0.0871
smoking (pack years)	NRAS	0.991	0.941	1.044	0.744
smoking (pack years)	MPL	1.011	0.982	1.04	0.474
smoking (pack years)	BRAF	0.992	0.948	1.038	0.729
smoking (pack years)	SF3B1	1.009	0.999	1.018	0.0701
smoking (pack years)	SRSF2	1.007	0.999	1.016	0.0978
smoking (pack years)	SF3B1+SRSF2	1.008	1.002	1.014	0.0149
smoking (pack years)	Autosomal mCA	1.004	1.002	1.005	6.01e-08
smoking (pack years)	mLOX	1.005	1.003	1.006	5.11e-10
smoking (pack years)	mLOY	1.011	1.01	1.012	6.93e-245
alcohol intake (previous_drinker)	CH-UD	1.074	0.977	1.18	0.14
alcohol intake (current_special_occasions_only)	CH-UD	1.075	0.995	1.16	0.0661
alcohol intake (current_1-3_times_per_month)	CH-UD	1.048	0.97	1.133	0.236
alcohol intake (current_1-2_times_per_week)	CH-UD	1.049	0.976	1.128	0.194
alcohol intake (current_>=3_times_per_week)	CH-UD	1.164	1.085	1.248	2.37e-05
alcohol intake (previous_drinker)	Driver CH	1.013	0.898	1.143	0.831
alcohol intake (current_special_occasions_only)	Driver CH	1.028	0.932	1.133	0.583
alcohol intake (current_1-3_times_per_month)	Driver CH	1.066	0.966	1.175	0.203
alcohol intake (current_1-2_times_per_week)	Driver CH	1.013	0.925	1.11	0.78
alcohol intake (current_>=3_times_per_week)	Driver CH	1.105	1.012	1.208	0.0268
alcohol intake (previous_drinker)	DNMT3A	0.983	0.842	1.149	0.834
alcohol intake (current_special_occasions_only)	DNMT3A	1.026	0.907	1.162	0.679
alcohol intake (current_1-3_times_per_month)	DNMT3A	1.101	0.972	1.246	0.13
alcohol intake (current_1-2_times_per_week)	DNMT3A	1.008	0.897	1.132	0.892
alcohol intake (current_>=3_times_per_week)	DNMT3A	1.128	1.008	1.263	0.0362
alcohol intake (current_special_occasions_only)	DNMT3A R882	0.842	0.597	1.188	0.327
alcohol intake (current_1-3_times_per_month)	DNMT3A R882	1.031	0.736	1.446	0.858
alcohol intake (current_1-2_times_per_week)	DNMT3A R882	0.892	0.649	1.226	0.483
alcohol intake (current_>=3_times_per_week)	DNMT3A R882	1.018	0.749	1.385	0.909
alcohol intake (previous_drinker)	DNMT3A non-R882	0.994	0.842	1.174	0.946
alcohol intake (current_special_occasions_only)	DNMT3A non-R882	1.055	0.924	1.204	0.427
alcohol intake (current_1-3_times_per_month)	DNMT3A non-R882	1.111	0.973	1.269	0.12
alcohol intake (current_1-2_times_per_week)	DNMT3A non-R882	1.026	0.906	1.162	0.686
alcohol intake (current_>=3_times_per_week)	DNMT3A non-R882	1.145	1.015	1.292	0.0274
alcohol intake (previous_drinker)	non-DNMT3A	1.06	0.882	1.273	0.534
alcohol intake (current_special_occasions_only)	non-DNMT3A	1.029	0.885	1.196	0.709
alcohol intake (current_1-3_times_per_month)	non-DNMT3A	1.014	0.87	1.181	0.862
alcohol intake (current_1-2_times_per_week)	non-DNMT3A	1.018	0.884	1.172	0.805
alcohol intake (current_>=3_times_per_week)	non-DNMT3A	1.071	0.934	1.229	0.324
alcohol intake (previous_drinker)	TET2	1.115	0.867	1.433	0.396
alcohol intake (current_special_occasions_only)	TET2	1.012	0.823	1.243	0.912
alcohol intake (current_1-3_times_per_month)	TET2	1.011	0.821	1.246	0.916
alcohol intake (current_1-2_times_per_week)	TET2	0.981	0.809	1.19	0.845
alcohol intake (current_>=3_times_per_week)	TET2	1.125	0.934	1.357	0.215
alcohol intake (current_special_occasions_only)	ASXL1	1.126	0.773	1.64	0.535
alcohol intake (current_1-3_times_per_month)	ASXL1	1.103	0.754	1.613	0.615
alcohol intake (current_1-2_times_per_week)	ASXL1	1.194	0.839	1.699	0.325
alcohol intake (current_>=3_times_per_week)	ASXL1	1.083	0.766	1.531	0.653
alcohol intake (current_>=3_times_per_week)	TP53	1.306	0.661	2.578	0.442
alcohol intake (current_1-2_times_per_week)	PPM1D	0.912	0.545	1.527	0.727
alcohol intake (current_>=3_times_per_week)	PPM1D	0.907	0.55	1.497	0.703
alcohol intake (current_>=3_times_per_week)	SF3B1+SRSF2	2.485	0.787	7.851	0.121
alcohol intake (previous_drinker)	Autosomal mCA	1.02	0.875	1.187	0.803
alcohol intake (current_special_occasions_only)	Autosomal mCA	1.066	0.942	1.206	0.309
alcohol intake (current_1-3_times_per_month)	Autosomal mCA	1.016	0.897	1.151	0.803
alcohol intake (current_1-2_times_per_week)	Autosomal mCA	1.102	0.982	1.236	0.0998
alcohol intake (current_>=3_times_per_week)	Autosomal mCA	1.089	0.973	1.22	0.138
alcohol intake (previous_drinker)	mLOX	1.113	0.972	1.275	0.121
alcohol intake (current_special_occasions_only)	mLOX	1.11	1.001	1.231	0.0482
alcohol intake (current_1-3_times_per_month)	mLOX	1.132	1.018	1.258	0.0225
alcohol intake (current_1-2_times_per_week)	mLOX	1.121	1.016	1.238	0.0228
alcohol intake (current_>=3_times_per_week)	mLOX	1.191	1.083	1.311	0.000336
alcohol intake (previous_drinker)	mLOY	1.06	0.945	1.188	0.321
alcohol intake (current_special_occasions_only)	mLOY	1.093	0.985	1.213	0.0926
alcohol intake (current_1-3_times_per_month)	mLOY	0.988	0.892	1.095	0.82
alcohol intake (current_1-2_times_per_week)	mLOY	0.972	0.883	1.069	0.557
alcohol intake (current_>=3_times_per_week)	mLOY	1.019	0.928	1.12	0.689
waist-to-hip ratio (BMI-adjusted, rank inverse normalised)	CH-UD	1.06	1.041	1.078	7.95e-11
waist-to-hip ratio (BMI-adjusted, rank inverse normalised)	Driver CH	1.043	1.02	1.066	0.000249
waist-to-hip ratio (BMI-adjusted, rank inverse normalised)	DNMT3A	1.026	0.998	1.056	0.0735
waist-to-hip ratio (BMI-adjusted, rank inverse normalised)	DNMT3A R882	1.006	0.929	1.09	0.874
waist-to-hip ratio (BMI-adjusted, rank inverse normalised)	DNMT3A non-R882	1.029	0.998	1.061	0.0631
waist-to-hip ratio (BMI-adjusted, rank inverse normalised)	non-DNMT3A	1.067	1.031	1.104	0.000211
waist-to-hip ratio (BMI-adjusted, rank inverse normalised)	TET2	1.051	1.002	1.102	0.0412
waist-to-hip ratio (BMI-adjusted, rank inverse normalised)	ASXL1	1.057	0.975	1.145	0.178
waist-to-hip ratio (BMI-adjusted, rank inverse normalised)	TP53	1.15	0.977	1.354	0.0929
waist-to-hip ratio (BMI-adjusted, rank inverse normalised)	PPM1D	1.123	0.99	1.274	0.0707
waist-to-hip ratio (BMI-adjusted, rank inverse normalised)	GNB1	1.259	1.018	1.559	0.034
waist-to-hip ratio (BMI-adjusted, rank inverse normalised)	JAK2	1.127	0.84	1.511	0.425
waist-to-hip ratio (BMI-adjusted, rank inverse normalised)	IDH2	1.331	0.811	2.187	0.258
waist-to-hip ratio (BMI-adjusted, rank inverse normalised)	PRPF8	0.876	0.545	1.41	0.587
waist-to-hip ratio (BMI-adjusted, rank inverse normalised)	KRAS	1.507	0.893	2.542	0.125
waist-to-hip ratio (BMI-adjusted, rank inverse normalised)	NRAS	1.294	0.614	2.731	0.498
waist-to-hip ratio (BMI-adjusted, rank inverse normalised)	MPL	1.686	0.784	3.627	0.181
waist-to-hip ratio (BMI-adjusted, rank inverse normalised)	BRAF	0.753	0.311	1.823	0.53
waist-to-hip ratio (BMI-adjusted, rank inverse normalised)	SF3B1	0.999	0.767	1.3	0.992
waist-to-hip ratio (BMI-adjusted, rank inverse normalised)	SRSF2	1.079	0.844	1.381	0.543
waist-to-hip ratio (BMI-adjusted, rank inverse normalised)	SF3B1+SRSF2	1.041	0.869	1.247	0.662
waist-to-hip ratio (BMI-adjusted, rank inverse normalised)	Autosomal mCA	1.006	0.978	1.034	0.683
waist-to-hip ratio (BMI-adjusted, rank inverse normalised)	mLOX	1.019	0.993	1.046	0.153
waist-to-hip ratio (BMI-adjusted, rank inverse normalised)	mLOY	1.031	1.012	1.05	0.00146
telomere length (z-score)	CH-UD	1.063	1.016	1.114	0.0089
telomere length (z-score)	Driver CH	1.114	1.044	1.189	0.00111
telomere length (z-score)	DNMT3A	1.193	1.1	1.293	1.83e-05
telomere length (z-score)	DNMT3A R882	1.149	0.891	1.481	0.285
telomere length (z-score)	DNMT3A non-R882	1.198	1.1	1.304	3.17e-05
telomere length (z-score)	non-DNMT3A	0.981	0.878	1.095	0.73
telomere length (z-score)	TET2	1.113	0.963	1.288	0.148
telomere length (z-score)	ASXL1	0.788	0.598	1.038	0.0905
telomere length (z-score)	TP53	0.918	0.595	1.417	0.7
telomere length (z-score)	PPM1D	0.627	0.442	0.889	0.00876
telomere length (z-score)	Autosomal mCA	0.987	0.93	1.047	0.668
telomere length (z-score)	mLOX	0.911	0.861	0.964	0.00115
telomere length (z-score)	mLOY	0.887	0.859	0.916	3.38e-13
metformin (pre-recruitment)	CH-UD	0.933	0.84	1.036	0.193
metformin (pre-recruitment)	Driver CH	0.952	0.835	1.086	0.464
metformin (pre-recruitment)	DNMT3A	0.808	0.671	0.972	0.0236
metformin (pre-recruitment)	DNMT3A R882	0.39	0.185	0.822	0.0133
metformin (pre-recruitment)	DNMT3A non-R882	0.865	0.715	1.047	0.137
metformin (pre-recruitment)	non-DNMT3A	1.136	0.95	1.359	0.163
metformin (pre-recruitment)	TET2	1.027	0.785	1.344	0.846
metformin (pre-recruitment)	ASXL1	1.011	0.669	1.528	0.958
metformin (pre-recruitment)	PPM1D	1.529	0.887	2.633	0.126
metformin (pre-recruitment)	SRSF2	1.972	0.852	4.565	0.113
metformin (pre-recruitment)	SF3B1+SRSF2	1.851	0.968	3.539	0.0626
metformin (pre-recruitment)	Autosomal mCA	0.961	0.813	1.137	0.646
metformin (pre-recruitment)	mLOX	0.861	0.71	1.043	0.126
metformin (pre-recruitment)	mLOY	0.702	0.639	0.772	1.81e-13
statin (pre-recruitment)	CH-UD	1.021	0.984	1.06	0.269
statin (pre-recruitment)	Driver CH	0.967	0.922	1.013	0.16
statin (pre-recruitment)	DNMT3A	0.929	0.873	0.989	0.0211
statin (pre-recruitment)	DNMT3A R882	0.798	0.662	0.964	0.0189
statin (pre-recruitment)	DNMT3A non-R882	0.947	0.887	1.012	0.105
statin (pre-recruitment)	non-DNMT3A	1.012	0.944	1.085	0.738
statin (pre-recruitment)	TET2	1.043	0.947	1.15	0.389
statin (pre-recruitment)	ASXL1	1.059	0.907	1.237	0.467
statin (pre-recruitment)	TP53	1.028	0.734	1.44	0.873
statin (pre-recruitment)	PPM1D	1.073	0.841	1.369	0.569
statin (pre-recruitment)	GNB1	1.385	0.917	2.091	0.121
statin (pre-recruitment)	JAK2	0.836	0.434	1.609	0.592
statin (pre-recruitment)	IDH2	0.995	0.363	2.728	0.993
statin (pre-recruitment)	SF3B1	0.684	0.396	1.182	0.173
statin (pre-recruitment)	SRSF2	0.711	0.434	1.165	0.175
statin (pre-recruitment)	SF3B1+SRSF2	0.698	0.483	1.007	0.0546
statin (pre-recruitment)	Autosomal mCA	1.011	0.952	1.073	0.723
statin (pre-recruitment)	mLOX	0.986	0.928	1.048	0.658
statin (pre-recruitment)	mLOY	0.987	0.956	1.02	0.442

### Sheet: ST4
Suppplementary Table 4: Plasma proteins and corresponding coefficients derived from elastic net regression used to predict biological age. Intercept = 57.12
protein_name	coefficient
ELN	0.694606
EDA2R	0.667802
CXCL17	0.624095
SCARF2	0.592684
NEFL	0.422659
MOG	0.419824
GFAP	0.404232
GIP	0.3914
GDF15	0.38511
CDCP1	0.372048
CCDC80	0.371485
SUSD5	0.359575
LTBP2	0.331777
CD248	0.311961
CHRDL1	0.305589
AFP	0.2968
CRTAC1	0.295288
KLK3	0.288183
CXCL14	0.271283
ITGAV	0.268377
TSPAN1	0.267114
LECT2	0.265956
GFRAL	0.261478
IL17D	0.253712
MLN	0.240492
DLK1	0.237528
PTPRZ1	0.237366
PTGDS	0.229171
EFEMP1	0.226894
WNT9A	0.209027
L1CAM	0.20826
MXRA8	0.206079
MMP12	0.19263
CNTN5	0.188978
CTHRC1	0.187601
CRYBB2	0.185166
CCN5	0.184298
ACTA2	0.182537
TNFRSF11B	0.174474
ACRV1	0.174468
KLK4	0.172884
HAVCR1	0.166862
LMOD1	0.166461
PAMR1	0.153645
ITGB5	0.153427
WFDC2	0.152334
CDHR2	0.151512
CXCL9	0.143242
OGN	0.143201
ITGBL1	0.141901
MEP1B	0.13345
ADAMTS16	0.133021
ADGRE2	0.131518
PRELP	0.129895
PPY	0.127578
CPA1	0.126493
EPHA1	0.124579
CAPS	0.12396
DSC2	0.121465
TNFRSF13B	0.118015
OMG	0.116809
CTSF	0.115168
PIK3IP1	0.115115
GP2	0.114481
NOTCH3	0.11415
CHGB	0.11396
NTproBNP	0.113725
TRAF2	0.111606
FCRL2	0.108733
POMC	0.107853
FGFBP3	0.106886
TFF1	0.106206
SCGB1A1	0.105652
HEPACAM2	0.103667
NT5C3A	0.103343
NFASC	0.0997952
SRPX	0.0990856
SUSD2	0.0990003
KLRF1	0.0927053
SNCG	0.0913457
FGF5	0.0913368
MAMDC4	0.0898396
SERPING1	0.0881276
TNFSF13	0.0872181
PCDH1	0.0869597
IGSF9	0.0860646
GZMB	0.0859107
GIMAP7	0.0856551
DCBLD2	0.0842315
CHIT1	0.0839714
NMNAT1	0.0827562
PCDH9	0.0815473
CST5	0.0811837
PLAT	0.0808805
IGFBP4	0.0793982
LAG3	0.0785512
PTPRM	0.0776385
CALB1	0.0765191
SELENOP	0.0754009
LEPR	0.0750581
CCL28	0.0746141
DKK3	0.0727534
MERTK	0.0725441
CILP	0.0723004
ERBB4	0.0722718
NHLRC3	0.0719118
KLK1	0.0713753
BCAT1	0.0711804
C1S	0.0704669
CNTN1	0.0700242
SPOCK1	0.0692445
CCL11	0.0691799
ADGRG1	0.0688388
LEFTY2	0.0684508
KLRD1	0.0684022
CGB3_CGB5_CGB8	0.0670825
FAP	0.0661923
GIPC2	0.0650091
CHGA	0.064776
SORCS2	0.0646735
CCL13	0.0642235
MUC2	0.0640217
IL5RA	0.0633702
SEPTIN3	0.063006
LYZL2	0.0620211
GNPDA2	0.0611674
PGF	0.0602431
S100G	0.0600267
PTN	0.0593264
ADAMTS4	0.0590061
FLT4	0.0586571
FOLR3	0.057524
COLEC12	0.0571707
TFPI	0.0547756
NTRK3	0.0543011
ARSA	0.053893
CELA2A	0.0531287
REN	0.0529523
CHI3L1	0.0528997
PLXNB3	0.0523206
SIGLEC7	0.0522078
C8B	0.0521034
ZNRD2	0.0518326
CALY	0.0502042
GATD3	0.0494604
DNPEP	0.0494169
IGF2R	0.0491555
DGKZ	0.048926
GSTP1	0.0487645
OMD	0.0484193
A1BG	0.0483845
SDC4	0.0481837
CCL25	0.0481432
EGFL7	0.0475362
S100A13	0.0474627
CCL27	0.0471052
STX7	0.0467835
EIF1AX	0.0466601
UMOD	0.0465544
IL17RB	0.0464841
APOBR	0.0462522
AIF1	0.0458288
F3	0.0451404
GAST	0.0448941
NTRK2	0.043776
PILRA	0.0427047
CNTN2	0.0422918
FGF19	0.0416554
ZNF174	0.0414119
TERF1	0.0412635
FAS	0.0405543
KIF22	0.0393503
IDO1	0.0392719
TLR3	0.0388518
MAN2B2	0.0373351
SEMA7A	0.0360487
IL1RAP	0.0352478
MANSC4	0.0349408
DPEP1	0.0345265
CBLN1	0.0344554
PGLYRP4	0.0342807
CPA2	0.0342752
CDH23	0.0341798
GZMH	0.0340871
IL17RA	0.0340704
ANXA1	0.0340492
SHPK	0.0340343
EPHA2	0.0325834
AMDHD2	0.0324622
B4GAT1	0.0323877
OSMR	0.0321947
TOP1	0.0319336
PODXL	0.0315959
DEFB4A_DEFB4B	0.031551
LY6D	0.0312315
TGFBR2	0.0310483
CASP8	0.0302503
DCN	0.0299868
GP1BA	0.0297421
GNGT1	0.0289927
CARHSP1	0.0285805
NADK	0.0282337
INHBC	0.0282271
NOTCH2	0.0281892
C1QBP	0.0279373
F2	0.0279356
CSPG4	0.0278016
DYNLT1	0.0277649
SFRP1	0.0277488
CDH15	0.0277109
KYNU	0.0277098
FCAMR	0.0275469
CTSD	0.0274146
CSF1R	0.0273923
ATRN	0.0270778
TSPAN7	0.0269257
BOLA1	0.0269247
GRIK2	0.0267594
LAIR1	0.0261859
TPSD1	0.0261483
CRTAM	0.025629
TRIM21	0.025534
LTO1	0.025018
STAB2	0.0248156
DOCK9	0.0247245
VWC2L	0.0245401
SHMT1	0.0244891
PSG1	0.0244094
CHEK2	0.0232454
SPINK8	0.0226521
FES	0.0225421
TPSAB1	0.0217494
PGLYRP2	0.0217372
REG3A	0.0216496
CD5L	0.0215524
SIGLEC6	0.0212667
LAYN	0.0205827
TCL1A	0.0205218
CHM	0.0204614
DPT	0.0202616
IL12RB1	0.0201146
NGRN	0.019894
OPTC	0.0198205
SEMA4D	0.0191725
ABO	0.0190378
DKKL1	0.0187623
DPP6	0.0186784
GOLGA3	0.0185918
NECAP2	0.0183905
C9	0.0183594
CD70	0.018092
MSR1	0.01798
C2orf69	0.0177098
TK1	0.0176262
SIGLEC1	0.0175014
ALDH2	0.0173554
CD33	0.0172634
CCL3	0.0170297
TNN	0.0169499
NRXN3	0.0164808
ADAMTS1	0.0163189
EP300	0.0163139
SNAPIN	0.016007
ITGAL	0.0159956
OSTN	0.0159539
RYR1	0.0157432
CXCL5	0.0153346
LAMP3	0.0152805
LRP1	0.0151933
KLK6	0.0151074
IL6	0.0150916
CPE	0.0149019
ARL2BP	0.0148784
ANKMY2	0.0148774
KLK12	0.0148633
ENPP7	0.0148179
DNM3	0.0145914
CD72	0.0145344
NAAA	0.0144395
ABCA2	0.0142043
TNFSF8	0.0139085
PARP1	0.0138673
PFDN2	0.0137432
IGF1R	0.0136555
TNFRSF10C	0.0136052
LGALS7_LGALS7B	0.0135034
ENOPH1	0.0133932
SPINK4	0.0133709
CTLA4	0.0133596
RNF5	0.0133037
DTX3	0.0132037
MMP1	0.0131335
HSD17B3	0.0130971
TTF2	0.0130788
TFAP2A	0.0130138
KIAA1549L	0.0129631
FLT3LG	0.0127419
MCAM	0.0127321
CNTN3	0.0125539
HTR1A	0.0121334
PDE1C	0.0120999
KCTD5	0.0120918
PYDC1	0.0118152
EFHD1	0.0117996
BPIFA2	0.0117629
CCN3	0.0115364
NCAM1	0.011502
LYPLA2	0.0114846
AKAP12	0.0114523
TPRKB	0.0112523
TIGIT	0.0111348
ADGRE5	0.0111292
RAB39B	0.0109375
ADGRE1	0.0108348
ANGPTL2	0.0107842
FSHB	0.0107095
MSMB	0.0105866
WASF3	0.0105439
SYT1	0.010428
CASP9	0.0103941
JCHAIN	0.0103295
PM20D1	0.0102913
LHPP	0.0102574
DEFB116	0.0102488
LXN	0.0101657
CREB3	0.0100303
ADAM23	0.0100096
GLB1	0.00990205
PNLIPRP2	0.00986686
CRISP2	0.0091651
BHLHE40	0.00890886
CD3D	0.00876357
CTNNA1	0.00841999
HMMR	0.00835517
C1QTNF9	0.00830852
SYNGAP1	0.00812504
VMO1	0.00809642
TRIM58	0.00772097
CSH1	0.00749605
RTN4R	0.00742085
CD302	0.00736109
ATP1B2	0.00714063
BID	0.00690017
FCGR2A	0.00688963
LSP1	0.00688753
CFHR4	0.00688112
CD209	0.00676758
IL18	0.00676404
SAP18	0.00621266
GCNT1	0.00602243
OLFM4	0.00585663
CDH2	0.0058335
PECAM1	0.00569902
NLGN1	0.00551054
GH1	0.00530223
MEP1A	0.00471774
PAIP2B	0.0046941
KIR2DL2	0.00449412
SIGLEC5	0.0043436
WFDC12	0.00429673
ANXA2	0.00425391
FRMD7	0.00414648
IGFBP6	0.00407171
TARS1	0.0038984
CBX2	0.00387727
PTH	0.00373837
COPE	0.00366536
AGBL2	0.00359697
SERPINA9	0.00357945
PI3	0.00344349
SORBS1	0.00333133
CA8	0.00279396
RAC3	0.00268374
DYNLT3	0.00239407
FCRL6	0.00235271
PKD1	0.00235215
CCND2	0.00233404
IZUMO1	0.00231615
B3GAT3	0.00217053
REG4	0.00186178
GPHA2	0.00175112
SPARCL1	0.00146694
LILRA2	0.00144106
CXCL8	0.00131738
C4BPB	0.00128974
CLEC5A	0.001246
BCL2	0.0011701
NFKBIE	0.000915003
ANGPT1	0.000759546
SCRG1	0.000757148
FGA	0.00071923
GALNT10	0.000715945
WAS	0.000689531
PSAPL1	0.000580585
SUSD4	0.000573074
KIR2DL3	0.0004662
COMP	0.00046039
LY75	0.000437394
CD200R1	0.00035566
TNFRSF9	0.000331319
SLC39A5	0.000216616
ADAM22	0.000183974
CXCL10	0.000150178
ENOX2	9.51268e-05
CD55	6.11251e-05
CSNK1D	-0.000134333
MDK	-0.000233935
AXL	-0.000267419
EPS8L2	-0.000313828
PRC1	-0.000323466
FCRLB	-0.00032815
SSC4D	-0.000401169
LRCH4	-0.000426939
EPHB4	-0.000585301
RASSF2	-0.000597481
TMED4	-0.00087142
PPT1	-0.00106194
PQBP1	-0.00114484
MAPT	-0.00119529
RAPGEF2	-0.00119922
MAD1L1	-0.00126559
ATP5PO	-0.00142373
GPRC5C	-0.001524
EFNB2	-0.00166609
LYVE1	-0.00168786
GRIN2B	-0.00179966
KIR3DL2	-0.00181124
DBH	-0.00188074
TGFB2	-0.00189035
BLMH	-0.00189253
NOP56	-0.00206724
CACNB3	-0.0021118
AOC1	-0.00219818
EIF2S2	-0.00220536
IKZF2	-0.00222516
WDR46	-0.00227143
CD2	-0.00250263
GLP1R	-0.00252385
CFC1	-0.00270512
NFATC3	-0.00293084
TYRP1	-0.00319087
SLC44A4	-0.00343629
PLA2G2A	-0.00345786
TDGF1	-0.00352831
COL9A2	-0.00353591
CTSB	-0.00354731
HBQ1	-0.00359224
HIF1A	-0.00361924
GAPDH	-0.00370169
UBQLN3	-0.00373988
IL20RB	-0.00377811
ACP6	-0.00380665
MSTN	-0.00385601
SIT1	-0.00386738
SCGB3A2	-0.00388169
CPVL	-0.00399166
COL4A4	-0.00411069
RALY	-0.00417319
FBN2	-0.00421485
ADGRV1	-0.00422636
CEACAM18	-0.00429416
CEP20	-0.00440405
CEACAM20	-0.00440842
SHC1	-0.00441105
MCTS1	-0.00465327
NPHS1	-0.0049089
DRAXIN	-0.0050902
ALPI	-0.00510596
LRRN1	-0.00513518
CLIC5	-0.00523889
SELL	-0.00524492
CCNE1	-0.00531852
BPIFB2	-0.00534989
ERI1	-0.00546103
USP47	-0.00552602
FGF12	-0.00575876
LTA4H	-0.00587534
FKBP4	-0.00598435
DSCAM	-0.00602921
FLRT2	-0.0062108
IGFBP2	-0.00621443
IFNLR1	-0.00645743
PLAUR	-0.00653365
TFPI2	-0.00664457
NRTN	-0.0066567
SPESP1	-0.00671641
SLC9A3R2	-0.00674972
ZNF830	-0.00684559
HIP1R	-0.00691735
CLASP1	-0.0069948
GGT5	-0.00704339
PHLDB2	-0.0070718
IL10RA	-0.00711176
CEMIP2	-0.00715489
ENTPD6	-0.00718978
VNN2	-0.00726155
CYB5A	-0.00733689
TNC	-0.00735824
GALNT3	-0.00757428
COL1A1	-0.0076201
NUDT15	-0.00769454
ERBB3	-0.00776218
RELT	-0.00785695
GUCY2C	-0.00794073
SIL1	-0.00797229
CSDE1	-0.00831869
ECE1	-0.00854335
BCL2L15	-0.00876903
SCARB1	-0.00888729
CD300LG	-0.00980837
IL1A	-0.0100027
ATF2	-0.0102117
SPAG1	-0.0103217
MYLPF	-0.0103305
LGALS3BP	-0.0104582
NMRK2	-0.0104805
BSG	-0.0105108
DTX2	-0.010629
CNTNAP4	-0.0106681
FIS1	-0.0107322
PNPT1	-0.0108165
NFIC	-0.0108173
ANGPTL1	-0.0110266
KLHL41	-0.0110814
DCTN6	-0.011095
CALCB	-0.0111675
HNF1A	-0.0116777
KAZALD1	-0.0117994
GPC1	-0.0118135
TBR1	-0.0118624
TSLP	-0.011939
TTR	-0.0120696
IL12A_IL12B	-0.0121841
PRSS22	-0.0122299
GCHFR	-0.0124909
BLOC1S2	-0.0125316
ITIH5	-0.0126565
GHRHR	-0.0127602
TEK	-0.0127698
PDIA3	-0.0128169
FMNL1	-0.0130031
PCNA	-0.0130229
APOM	-0.0130852
CD274	-0.013098
PDCD5	-0.0131526
ARTN	-0.0131669
CXADR	-0.0132067
CD7	-0.0132737
AMN	-0.0134948
MUC13	-0.0137155
CCL16	-0.0137185
TMOD4	-0.0137423
LRRC38	-0.0137739
TMEM132A	-0.0138139
BMP10	-0.013904
FAM171B	-0.013949
NAGPA	-0.013978
OFD1	-0.0140013
FBP1	-0.0140119
PTGES2	-0.0140847
EPHA10	-0.0141602
C1QTNF6	-0.0142891
LACRT	-0.0149765
SCLY	-0.0152531
CRTAP	-0.0152567
DUSP13	-0.0152912
RNF168	-0.0156174
RAB10	-0.0156358
ACOX1	-0.0156819
IL2RB	-0.0156838
SERPINB8	-0.0157092
PARD3	-0.0157881
CCL24	-0.0158989
VTCN1	-0.0163636
HRG	-0.0164355
CLEC3B	-0.0164496
LETM1	-0.0165621
CALB2	-0.0167665
SNRPB2	-0.0167887
GET3	-0.0167958
SLAMF8	-0.0168213
ASGR2	-0.016836
TFRC	-0.0168842
CFP	-0.0169763
TGM2	-0.0170016
CRELD1	-0.0171348
SCGB3A1	-0.0172076
CHCHD6	-0.0172495
TAP1	-0.0172611
DNAJA1	-0.0176647
HDAC8	-0.0177598
RAP1A	-0.0177665
FGF6	-0.017842
CDHR1	-0.0179554
HSPA2	-0.0180409
C19orf12	-0.0181529
NDUFS6	-0.0181594
HGF	-0.0184266
LYPD1	-0.0187282
AHSG	-0.0188451
EPB41L5	-0.0190489
ARHGAP5	-0.0193785
F12	-0.0195037
KIR2DS4	-0.0195225
CHP1	-0.0197204
CEACAM1	-0.0198087
APOC1	-0.0199551
PDCD6	-0.0200119
VWA5A	-0.0202452
MILR1	-0.0202453
SUMF1	-0.0203826
CD83	-0.020703
ACHE	-0.0207117
ITGB6	-0.0208466
CEP350	-0.0208559
NPTXR	-0.0211421
SERPINA7	-0.0211656
RET	-0.0213531
SGSH	-0.0214897
SAT2	-0.0215093
ITGB7	-0.0217939
SERPINB5	-0.0218675
RAD51	-0.021963
ISLR2	-0.022165
TPT1	-0.0221909
ITPR1	-0.0222176
TDO2	-0.0222867
PER3	-0.0223429
ECI2	-0.0225434
HRAS	-0.0225988
CCL23	-0.0227321
RNASE3	-0.0229932
FETUB	-0.0231437
GABARAPL1	-0.0231987
PTPRB	-0.0237502
CD99L2	-0.0238972
NCAN	-0.0239799
RBFOX3	-0.024182
HGS	-0.0241921
COL9A1	-0.0243499
MST1	-0.0244695
P4HB	-0.0249491
SERPINA6	-0.0250517
LRTM1	-0.0250591
BST1	-0.0251565
IL2RG	-0.0251906
SEZ6L2	-0.0252295
AAMDC	-0.0254373
CRIM1	-0.0258113
LIFR	-0.025899
IL18RAP	-0.0259425
RAB44	-0.0259548
INSL3	-0.0259829
SFTPA1	-0.0263068
CABP2	-0.0263711
COL2A1	-0.0266176
ACTN4	-0.02687
RAB37	-0.0269653
HS6ST2	-0.0270077
BST2	-0.0273397
CTSE	-0.027663
LEG1	-0.0278872
CCER2	-0.0279696
TNR	-0.028161
LRRC59	-0.0281675
NOS3	-0.028268
CX3CL1	-0.0286035
GCG	-0.0288035
SPRR3	-0.0288872
BLNK	-0.0289737
DAPK2	-0.0289902
SNAP25	-0.0290789
CRX	-0.0290816
C3	-0.0291995
KLF4	-0.0295308
SLAMF7	-0.0296527
ANG	-0.0297598
SARG	-0.0298456
CHRDL2	-0.0302303
S100A16	-0.0306567
IL1R2	-0.0306827
UXS1	-0.0306988
CCL22	-0.0307903
CLEC10A	-0.0310797
GALNT2	-0.0311378
IMMT	-0.0313863
CD300LF	-0.031679
NMI	-0.0318588
SCG3	-0.0319943
ENPP5	-0.0320381
MMP3	-0.0324522
RICTOR	-0.0325846
LYPD8	-0.0326008
ACP5	-0.0331976
PDCL2	-0.03347
SART1	-0.0334829
AKR7L	-0.0335623
GTF2IRD1	-0.0336539
TPK1	-0.0341631
LCAT	-0.0342194
GOLM2	-0.0350073
LRRC25	-0.0351417
VSIR	-0.0353279
IGFL4	-0.0355317
VEGFD	-0.0355565
CSTB	-0.036289
IFNL2	-0.0364532
SCT	-0.0366754
CES2	-0.036767
ADAM12	-0.0367715
NTF4	-0.0371118
CEBPA	-0.0380046
IGSF8	-0.0382447
ODAM	-0.0382565
PTGR1	-0.0383272
STC2	-0.0386749
FABP9	-0.0390209
MICB_MICA	-0.040019
PKN3	-0.0401489
SLITRK6	-0.0402351
ASAH2	-0.0406244
ZPR1	-0.0409903
PON3	-0.0413746
MATN2	-0.0427932
BMP6	-0.0430636
FLT3	-0.0431723
APOA2	-0.0432125
SLC51B	-0.0433368
IL1RL1	-0.0435409
SNX2	-0.0439585
COL3A1	-0.0449621
ANGPTL3	-0.0451628
NID1	-0.0454709
FAM13A	-0.0457397
GHRL	-0.0463448
NME3	-0.0468179
IL15	-0.0469869
ZBTB17	-0.0469969
KRT5	-0.0473837
QPCT	-0.0478049
ARL13B	-0.0481406
CD14	-0.0493003
COL24A1	-0.0498668
ADAMTS13	-0.0499529
DPY30	-0.0504672
PMCH	-0.0505442
NPPC	-0.0506114
NPY	-0.0508827
KIRREL2	-0.0510694
RGMA	-0.0515662
F10	-0.0522063
LEP	-0.0526941
PLB1	-0.0528795
LTA	-0.0532892
ENAH	-0.0537384
DEFB118	-0.0537908
ARNT	-0.0543186
CSF2RA	-0.0547515
VIT	-0.054922
DPP4	-0.055318
CD1C	-0.055433
PLA2G15	-0.0554672
ADAMTSL2	-0.0558647
SLC16A1	-0.0561144
TCTN3	-0.0571671
HRC	-0.0573729
NXPH3	-0.0577343
CR2	-0.0581335
ROBO2	-0.0582147
BMPER	-0.0587693
CLEC1A	-0.0590254
TGFBR3	-0.0601501
NDUFB7	-0.0605605
GID8	-0.060961
AHNAK2	-0.0611869
RLN2	-0.0617008
SELE	-0.0626449
RGMB	-0.0630656
CSF3	-0.0633079
LILRB4	-0.0638173
GC	-0.0648922
LYPD3	-0.0655311
AMIGO2	-0.0656056
FAM3B	-0.0657057
MMP15	-0.0657425
ART3	-0.0661714
CLEC4A	-0.0662159
EGFR	-0.0663568
XCL1	-0.0664019
PDGFRA	-0.067325
EPHA4	-0.0689541
IL3RA	-0.069515
EZR	-0.0696946
CRH	-0.0698125
VGF	-0.0698282
MMP10	-0.0701447
SPINT1	-0.0721966
GFRA1	-0.0725083
TNFSF13B	-0.0727561
PBXIP1	-0.0730339
POSTN	-0.0733309
TYRO3	-0.0744753
ADAMTSL5	-0.0753488
PAEP	-0.0764934
VTA1	-0.0769975
GRP	-0.0772893
PRRT3	-0.0774025
ADA	-0.0774692
GPNMB	-0.0779367
ADA2	-0.078187
KLK10	-0.0782804
FSTL1	-0.0811467
TNF	-0.0842035
TCOF1	-0.084867
OBP2B	-0.0860888
SCGN	-0.0865168
PSPN	-0.0867601
PRL	-0.0869487
ATP6AP2	-0.0869954
IL7R	-0.0873332
ANGPT2	-0.0881699
KLK7	-0.0890055
PINLYP	-0.0898933
CGA	-0.0906585
PTX3	-0.0921171
BAG3	-0.0922765
RRM2	-0.0965689
C1QL2	-0.0991296
TAFA5	-0.099656
LAMP2	-0.100785
SDK2	-0.100962
COL4A1	-0.103269
CD300C	-0.103548
IGFBP1	-0.104472
HMCN2	-0.107842
CXCL16	-0.108276
CKAP4	-0.11038
MEGF10	-0.110517
KLK8	-0.111895
CLEC14A	-0.112291
PRTG	-0.112362
SOD2	-0.113192
BOC	-0.113457
MATN3	-0.1135
GNAS	-0.114241
PRND	-0.116127
FGF23	-0.119027
CELSR2	-0.119657
MFGE8	-0.120849
CD160	-0.121028
SPINT3	-0.122872
COL6A3	-0.125935
BGLAP	-0.127368
CXCL12	-0.129346
ENPP2	-0.130148
CA12	-0.130862
CD93	-0.130909
SFRP4	-0.132149
PTPRN2	-0.132156
SPON2	-0.132944
KLK14	-0.134812
CA4	-0.135293
PLG	-0.137779
BCAN	-0.138696
GAS6	-0.140527
LAMA4	-0.150106
MEPE	-0.150374
NELL2	-0.150424
SPINK1	-0.150442
FASLG	-0.151671
CD8A	-0.152204
KIT	-0.153023
LPO	-0.159433
AGER	-0.162025
HSD11B1	-0.163176
MZB1	-0.164339
WIF1	-0.164549
PIGR	-0.165634
SCG2	-0.166892
FABP4	-0.172129
NTF3	-0.179642
CTSV	-0.196176
CA14	-0.19917
CDH3	-0.199769
CYTL1	-0.204432
CDON	-0.206117
PROK1	-0.217609
ENG	-0.234725
TNXB	-0.240018
FBLN2	-0.241327
ADAMTS15	-0.244921
THBS2	-0.248005
COL15A1	-0.253333
AGRP	-0.33196
ROBO1	-0.336263
IGDCC4	-0.369851
PTPRR	-0.460224
PODXL2	-0.467059

### Sheet: ST5
Supplementary Table 5: Mendelian randomisation with CH as the outcome and risk factors as the exposures.
exposure	outcome	MR method	beta	beta_95ci_lower	beta_95ci_upper	pval
Smoking (cigarettes per day)	CH-UD	Inverse variance weighted	0.328	0.164	0.492	9.1e-05
Smoking (cigarettes per day)	CH-UD	MR Egger	0.19	-0.104	0.485	0.211
Smoking (cigarettes per day)	CH-UD	Weighted median	0.244	0.043	0.446	0.0175
Smoking (cigarettes per day)	Driver CH	Inverse variance weighted	0.025	-0.138	0.188	0.764
Smoking (cigarettes per day)	Driver CH	MR Egger	-0.147	-0.439	0.145	0.329
Smoking (cigarettes per day)	Driver CH	Weighted median	0.01	-0.218	0.238	0.934
Smoking (cigarettes per day)	DNMT3A	Inverse variance weighted	0.078	-0.144	0.301	0.489
Smoking (cigarettes per day)	DNMT3A	MR Egger	-0.11	-0.509	0.288	0.59
Smoking (cigarettes per day)	DNMT3A	Weighted median	0.199	-0.1	0.497	0.192
Smoking (cigarettes per day)	DNMT3A R882	Inverse variance weighted	-0.614	-1.122	-0.105	0.018
Smoking (cigarettes per day)	DNMT3A R882	MR Egger	-0.428	-1.354	0.498	0.369
Smoking (cigarettes per day)	DNMT3A R882	Weighted median	-0.588	-1.391	0.214	0.151
Smoking (cigarettes per day)	DNMT3A non-R882	Inverse variance weighted	0.171	-0.08	0.422	0.182
Smoking (cigarettes per day)	DNMT3A non-R882	MR Egger	-0.075	-0.524	0.375	0.746
Smoking (cigarettes per day)	DNMT3A non-R882	Weighted median	0.282	-0.031	0.594	0.0771
Smoking (cigarettes per day)	non-DNMT3A	Inverse variance weighted	-0.053	-0.292	0.187	0.666
Smoking (cigarettes per day)	non-DNMT3A	MR Egger	-0.197	-0.629	0.236	0.377
Smoking (cigarettes per day)	non-DNMT3A	Weighted median	-0.228	-0.559	0.103	0.177
Smoking (cigarettes per day)	TET2	Inverse variance weighted	-0.287	-0.585	0.011	0.0591
Smoking (cigarettes per day)	TET2	MR Egger	-0.116	-0.654	0.421	0.674
Smoking (cigarettes per day)	TET2	Weighted median	-0.23	-0.721	0.262	0.36
Smoking (cigarettes per day)	ASXL1	Inverse variance weighted	0.554	-0.016	1.125	0.0568
Smoking (cigarettes per day)	ASXL1	MR Egger	0.181	-0.86	1.222	0.735
Smoking (cigarettes per day)	ASXL1	Weighted median	0.268	-0.562	1.099	0.527
Smoking (cigarettes per day)	TP53	Inverse variance weighted	-0.297	-1.469	0.875	0.619
Smoking (cigarettes per day)	TP53	MR Egger	-1.247	-3.385	0.89	0.259
Smoking (cigarettes per day)	TP53	Weighted median	-0.43	-2.135	1.275	0.621
Smoking (cigarettes per day)	PPM1D	Inverse variance weighted	0.28	-0.63	1.19	0.546
Smoking (cigarettes per day)	PPM1D	MR Egger	-0.237	-1.906	1.431	0.781
Smoking (cigarettes per day)	PPM1D	Weighted median	0.04	-1.291	1.37	0.953
Smoking (cigarettes per day)	GNB1	Inverse variance weighted	-1.968	-3.736	-0.199	0.0293
Smoking (cigarettes per day)	GNB1	MR Egger	-1.692	-4.926	1.541	0.311
Smoking (cigarettes per day)	GNB1	Weighted median	-2.176	-4.576	0.224	0.0755
Smoking (cigarettes per day)	JAK2	Inverse variance weighted	-0.019	-2.078	2.04	0.986
Smoking (cigarettes per day)	JAK2	MR Egger	-2.526	-6.159	1.107	0.181
Smoking (cigarettes per day)	JAK2	Weighted median	-0.395	-3.456	2.667	0.8
Smoking (cigarettes per day)	SRSF2	Inverse variance weighted	-2.173	-4.092	-0.253	0.0265
Smoking (cigarettes per day)	SRSF2	MR Egger	-1.259	-4.699	2.181	0.477
Smoking (cigarettes per day)	SRSF2	Weighted median	-3.155	-5.792	-0.518	0.019
Smoking (cigarettes per day)	SF3B1+SRSF2	Inverse variance weighted	-0.431	-1.602	0.74	0.471
Smoking (cigarettes per day)	SF3B1+SRSF2	MR Egger	0.132	-1.997	2.26	0.904
Smoking (cigarettes per day)	SF3B1+SRSF2	Weighted median	-1.353	-3.282	0.576	0.169
Smoking (cigarettes per day)	Autosomal mCA	Inverse variance weighted	0.315	0.113	0.517	0.00222
Smoking (cigarettes per day)	Autosomal mCA	MR Egger	0.25	-0.116	0.616	0.187
Smoking (cigarettes per day)	Autosomal mCA	Weighted median	0.368	0.085	0.65	0.0108
Smoking (cigarettes per day)	mLOX	Inverse variance weighted	0.21	0.039	0.381	0.0162
Smoking (cigarettes per day)	mLOX	MR Egger	0.174	-0.134	0.481	0.274
Smoking (cigarettes per day)	mLOX	Weighted median	0.226	-0.055	0.507	0.115
Smoking (cigarettes per day)	mLOY	Inverse variance weighted	0.318	0.128	0.507	0.000999
Smoking (cigarettes per day)	mLOY	MR Egger	0.176	-0.164	0.517	0.315
Smoking (cigarettes per day)	mLOY	Weighted median	0.269	0.084	0.455	0.00447
Smoking (initiation)	CH-UD	Inverse variance weighted	0.094	0.015	0.173	0.0192
Smoking (initiation)	CH-UD	MR Egger	0.273	-0.051	0.597	0.0996
Smoking (initiation)	CH-UD	Weighted median	0.052	-0.043	0.147	0.285
Smoking (initiation)	Driver CH	Inverse variance weighted	0.104	0.026	0.181	0.00853
Smoking (initiation)	Driver CH	MR Egger	0.004	-0.316	0.324	0.98
Smoking (initiation)	Driver CH	Weighted median	0.101	-0.006	0.207	0.0643
Smoking (initiation)	DNMT3A	Inverse variance weighted	0.123	0.028	0.219	0.0112
Smoking (initiation)	DNMT3A	MR Egger	0.077	-0.317	0.471	0.702
Smoking (initiation)	DNMT3A	Weighted median	0.197	0.05	0.344	0.00846
Smoking (initiation)	DNMT3A R882	Inverse variance weighted	0.231	-0.042	0.504	0.0977
Smoking (initiation)	DNMT3A R882	MR Egger	0.371	-0.795	1.537	0.533
Smoking (initiation)	DNMT3A R882	Weighted median	0.193	-0.197	0.583	0.333
Smoking (initiation)	DNMT3A non-R882	Inverse variance weighted	0.11	0.007	0.213	0.0371
Smoking (initiation)	DNMT3A non-R882	MR Egger	0.05	-0.376	0.476	0.818
Smoking (initiation)	DNMT3A non-R882	Weighted median	0.077	-0.069	0.224	0.301
Smoking (initiation)	non-DNMT3A	Inverse variance weighted	0.073	-0.038	0.184	0.198
Smoking (initiation)	non-DNMT3A	MR Egger	-0.088	-0.547	0.372	0.709
Smoking (initiation)	non-DNMT3A	Weighted median	0.108	-0.057	0.272	0.199
Smoking (initiation)	TET2	Inverse variance weighted	0.063	-0.092	0.217	0.426
Smoking (initiation)	TET2	MR Egger	-0.773	-1.417	-0.129	0.0192
Smoking (initiation)	TET2	Weighted median	0.008	-0.216	0.231	0.946
Smoking (initiation)	ASXL1	Inverse variance weighted	0.111	-0.146	0.368	0.398
Smoking (initiation)	ASXL1	MR Egger	1.065	-0.017	2.148	0.0545
Smoking (initiation)	ASXL1	Weighted median	0.147	-0.224	0.519	0.436
Smoking (initiation)	TP53	Inverse variance weighted	0.583	0.026	1.139	0.0403
Smoking (initiation)	TP53	MR Egger	1.998	-0.5	4.495	0.118
Smoking (initiation)	TP53	Weighted median	1.236	0.432	2.04	0.00258
Smoking (initiation)	PPM1D	Inverse variance weighted	-0.149	-0.57	0.272	0.489
Smoking (initiation)	PPM1D	MR Egger	-0.268	-2.153	1.617	0.781
Smoking (initiation)	PPM1D	Weighted median	-0.465	-1.111	0.181	0.159
Smoking (initiation)	GNB1	Inverse variance weighted	-0.054	-0.845	0.737	0.893
Smoking (initiation)	GNB1	MR Egger	-0.382	-3.958	3.195	0.834
Smoking (initiation)	GNB1	Weighted median	-0.635	-1.812	0.542	0.29
Smoking (initiation)	JAK2	Inverse variance weighted	0.083	-1.036	1.202	0.884
Smoking (initiation)	JAK2	MR Egger	-2.622	-7.971	2.726	0.337
Smoking (initiation)	JAK2	Weighted median	-0.389	-2.061	1.283	0.648
Smoking (initiation)	SRSF2	Inverse variance weighted	0.741	-0.121	1.604	0.092
Smoking (initiation)	SRSF2	MR Egger	-0.817	-4.706	3.071	0.681
Smoking (initiation)	SRSF2	Weighted median	1.157	-0.109	2.423	0.0732
Smoking (initiation)	SF3B1+SRSF2	Inverse variance weighted	-0.058	-0.679	0.563	0.854
Smoking (initiation)	SF3B1+SRSF2	MR Egger	-0.137	-2.991	2.717	0.925
Smoking (initiation)	SF3B1+SRSF2	Weighted median	0.034	-0.836	0.905	0.939
Smoking (initiation)	Autosomal mCA	Inverse variance weighted	-0.062	-0.151	0.026	0.166
Smoking (initiation)	Autosomal mCA	MR Egger	-0.326	-0.69	0.038	0.0803
Smoking (initiation)	Autosomal mCA	Weighted median	-0.097	-0.227	0.033	0.143
Smoking (initiation)	mLOX	Inverse variance weighted	0.074	-0.025	0.173	0.141
Smoking (initiation)	mLOX	MR Egger	0.081	-0.327	0.488	0.698
Smoking (initiation)	mLOX	Weighted median	0.057	-0.071	0.186	0.381
Smoking (initiation)	mLOY	Inverse variance weighted	-0.041	-0.127	0.045	0.347
Smoking (initiation)	mLOY	MR Egger	-0.121	-0.473	0.232	0.504
Smoking (initiation)	mLOY	Weighted median	0.041	-0.051	0.133	0.38
Alcohol use	CH-UD	Inverse variance weighted	-0.007	-0.26	0.246	0.956
Alcohol use	CH-UD	MR Egger	-0.488	-1.049	0.073	0.0916
Alcohol use	CH-UD	Weighted median	-0.015	-0.35	0.32	0.93
Alcohol use	Driver CH	Inverse variance weighted	-0.101	-0.335	0.134	0.402
Alcohol use	Driver CH	MR Egger	-0.055	-0.51	0.401	0.814
Alcohol use	Driver CH	Weighted median	-0.028	-0.426	0.369	0.889
Alcohol use	DNMT3A	Inverse variance weighted	-0.094	-0.383	0.195	0.523
Alcohol use	DNMT3A	MR Egger	0.143	-0.413	0.699	0.616
Alcohol use	DNMT3A	Weighted median	-0.15	-0.66	0.361	0.566
Alcohol use	DNMT3A R882	Inverse variance weighted	0.003	-0.782	0.788	0.994
Alcohol use	DNMT3A R882	MR Egger	0.813	-0.705	2.332	0.297
Alcohol use	DNMT3A R882	Weighted median	0.1	-1.418	1.617	0.898
Alcohol use	DNMT3A non-R882	Inverse variance weighted	-0.11	-0.419	0.198	0.482
Alcohol use	DNMT3A non-R882	MR Egger	0.048	-0.547	0.644	0.875
Alcohol use	DNMT3A non-R882	Weighted median	-0.166	-0.707	0.376	0.548
Alcohol use	non-DNMT3A	Inverse variance weighted	-0.102	-0.463	0.259	0.579
Alcohol use	non-DNMT3A	MR Egger	-0.323	-1.023	0.377	0.368
Alcohol use	non-DNMT3A	Weighted median	0.021	-0.557	0.6	0.942
Alcohol use	TET2	Inverse variance weighted	-0.083	-0.583	0.417	0.744
Alcohol use	TET2	MR Egger	-0.309	-1.278	0.659	0.533
Alcohol use	TET2	Weighted median	0.135	-0.713	0.982	0.755
Alcohol use	ASXL1	Inverse variance weighted	-0.198	-1.02	0.625	0.637
Alcohol use	ASXL1	MR Egger	-0.249	-1.848	1.35	0.761
Alcohol use	ASXL1	Weighted median	-0.059	-1.559	1.441	0.938
Alcohol use	TP53	Inverse variance weighted	1.054	-0.64	2.749	0.223
Alcohol use	TP53	MR Egger	0.597	-2.799	3.993	0.731
Alcohol use	TP53	Weighted median	0.538	-2.546	3.621	0.732
Alcohol use	PPM1D	Inverse variance weighted	-0.365	-1.718	0.989	0.598
Alcohol use	PPM1D	MR Egger	-0.309	-3.122	2.504	0.83
Alcohol use	PPM1D	Weighted median	1.089	-1.069	3.248	0.323
Alcohol use	GNB1	Inverse variance weighted	-2.101	-4.485	0.282	0.084
Alcohol use	GNB1	MR Egger	-2.234	-7.003	2.535	0.361
Alcohol use	GNB1	Weighted median	-2.376	-6.686	1.934	0.28
Alcohol use	JAK2	Inverse variance weighted	1.71	-1.762	5.183	0.334
Alcohol use	JAK2	MR Egger	-0.235	-6.853	6.382	0.945
Alcohol use	JAK2	Weighted median	1.226	-4.811	7.263	0.691
Alcohol use	SRSF2	Inverse variance weighted	-1.519	-4.294	1.257	0.283
Alcohol use	SRSF2	MR Egger	-2.968	-8.347	2.41	0.283
Alcohol use	SRSF2	Weighted median	-3.131	-7.664	1.402	0.176
Alcohol use	SF3B1+SRSF2	Inverse variance weighted	-1.217	-3.166	0.731	0.221
Alcohol use	SF3B1+SRSF2	MR Egger	-0.442	-4.311	3.427	0.823
Alcohol use	SF3B1+SRSF2	Weighted median	-1.014	-4.425	2.397	0.56
Alcohol use	Autosomal mCA	Inverse variance weighted	-0.143	-0.409	0.123	0.292
Alcohol use	Autosomal mCA	MR Egger	-0.092	-0.606	0.422	0.727
Alcohol use	Autosomal mCA	Weighted median	0.16	-0.258	0.578	0.454
Alcohol use	mLOX	Inverse variance weighted	0.092	-0.187	0.371	0.518
Alcohol use	mLOX	MR Egger	0.448	-0.088	0.983	0.105
Alcohol use	mLOX	Weighted median	0.333	-0.126	0.792	0.155
Alcohol use	mLOY	Inverse variance weighted	0.052	-0.23	0.334	0.717
Alcohol use	mLOY	MR Egger	0.014	-0.532	0.561	0.959
Alcohol use	mLOY	Weighted median	0.116	-0.244	0.476	0.527
Waist-to-hip ratio (BMI-adjusted)	CH-UD	Inverse variance weighted	-0.026	-0.111	0.059	0.545
Waist-to-hip ratio (BMI-adjusted)	CH-UD	MR Egger	-0.122	-0.327	0.083	0.244
Waist-to-hip ratio (BMI-adjusted)	CH-UD	Weighted median	-0.087	-0.198	0.024	0.123
Waist-to-hip ratio (BMI-adjusted)	Driver CH	Inverse variance weighted	0.013	-0.076	0.103	0.769
Waist-to-hip ratio (BMI-adjusted)	Driver CH	MR Egger	-0.045	-0.259	0.168	0.678
Waist-to-hip ratio (BMI-adjusted)	Driver CH	Weighted median	0.026	-0.12	0.173	0.726
Waist-to-hip ratio (BMI-adjusted)	DNMT3A	Inverse variance weighted	-0.009	-0.121	0.103	0.873
Waist-to-hip ratio (BMI-adjusted)	DNMT3A	MR Egger	-0.013	-0.282	0.256	0.925
Waist-to-hip ratio (BMI-adjusted)	DNMT3A	Weighted median	-0.027	-0.209	0.155	0.77
Waist-to-hip ratio (BMI-adjusted)	DNMT3A R882	Inverse variance weighted	-0.039	-0.332	0.255	0.796
Waist-to-hip ratio (BMI-adjusted)	DNMT3A R882	MR Egger	-0.064	-0.788	0.661	0.863
Waist-to-hip ratio (BMI-adjusted)	DNMT3A R882	Weighted median	-0.027	-0.49	0.436	0.909
Waist-to-hip ratio (BMI-adjusted)	DNMT3A non-R882	Inverse variance weighted	-0.002	-0.12	0.117	0.98
Waist-to-hip ratio (BMI-adjusted)	DNMT3A non-R882	MR Egger	0.011	-0.274	0.296	0.939
Waist-to-hip ratio (BMI-adjusted)	DNMT3A non-R882	Weighted median	0.007	-0.191	0.204	0.946
Waist-to-hip ratio (BMI-adjusted)	non-DNMT3A	Inverse variance weighted	0.04	-0.083	0.163	0.521
Waist-to-hip ratio (BMI-adjusted)	non-DNMT3A	MR Egger	-0.112	-0.408	0.184	0.46
Waist-to-hip ratio (BMI-adjusted)	non-DNMT3A	Weighted median	-0.045	-0.27	0.181	0.696
Waist-to-hip ratio (BMI-adjusted)	TET2	Inverse variance weighted	-0.013	-0.185	0.159	0.883
Waist-to-hip ratio (BMI-adjusted)	TET2	MR Egger	-0.353	-0.766	0.059	0.0942
Waist-to-hip ratio (BMI-adjusted)	TET2	Weighted median	-0.188	-0.495	0.119	0.23
Waist-to-hip ratio (BMI-adjusted)	ASXL1	Inverse variance weighted	-0.105	-0.392	0.183	0.475
Waist-to-hip ratio (BMI-adjusted)	ASXL1	MR Egger	-0.174	-0.881	0.534	0.63
Waist-to-hip ratio (BMI-adjusted)	ASXL1	Weighted median	-0.112	-0.588	0.365	0.647
Waist-to-hip ratio (BMI-adjusted)	TP53	Inverse variance weighted	0.093	-0.533	0.718	0.772
Waist-to-hip ratio (BMI-adjusted)	TP53	MR Egger	1.162	-0.716	3.04	0.226
Waist-to-hip ratio (BMI-adjusted)	TP53	Weighted median	0.417	-0.549	1.383	0.398
Waist-to-hip ratio (BMI-adjusted)	PPM1D	Inverse variance weighted	0.29	-0.201	0.781	0.247
Waist-to-hip ratio (BMI-adjusted)	PPM1D	MR Egger	-0.789	-2.311	0.733	0.311
Waist-to-hip ratio (BMI-adjusted)	PPM1D	Weighted median	0.145	-0.634	0.924	0.715
Waist-to-hip ratio (BMI-adjusted)	GNB1	Inverse variance weighted	0.707	-0.226	1.64	0.137
Waist-to-hip ratio (BMI-adjusted)	GNB1	MR Egger	-0.541	-3.443	2.36	0.715
Waist-to-hip ratio (BMI-adjusted)	GNB1	Weighted median	1.212	-0.211	2.636	0.0951
Waist-to-hip ratio (BMI-adjusted)	JAK2	Inverse variance weighted	0.228	-1.054	1.51	0.727
Waist-to-hip ratio (BMI-adjusted)	JAK2	MR Egger	0.483	-3.461	4.427	0.811
Waist-to-hip ratio (BMI-adjusted)	JAK2	Weighted median	0.57	-1.385	2.525	0.568
Waist-to-hip ratio (BMI-adjusted)	SRSF2	Inverse variance weighted	0.624	-0.393	1.641	0.229
Waist-to-hip ratio (BMI-adjusted)	SRSF2	MR Egger	3.138	0.008	6.268	0.0505
Waist-to-hip ratio (BMI-adjusted)	SRSF2	Weighted median	1.506	-0.127	3.138	0.0706
Waist-to-hip ratio (BMI-adjusted)	SF3B1+SRSF2	Inverse variance weighted	0.724	0.058	1.391	0.0332
Waist-to-hip ratio (BMI-adjusted)	SF3B1+SRSF2	MR Egger	2.545	0.93	4.161	0.00222
Waist-to-hip ratio (BMI-adjusted)	SF3B1+SRSF2	Weighted median	1.047	-0.007	2.101	0.0514
Waist-to-hip ratio (BMI-adjusted)	Autosomal mCA	Inverse variance weighted	0.003	-0.093	0.1	0.948
Waist-to-hip ratio (BMI-adjusted)	Autosomal mCA	MR Egger	0.041	-0.191	0.274	0.727
Waist-to-hip ratio (BMI-adjusted)	Autosomal mCA	Weighted median	-0.031	-0.202	0.139	0.72
Waist-to-hip ratio (BMI-adjusted)	mLOX	Inverse variance weighted	0.071	-0.031	0.173	0.171
Waist-to-hip ratio (BMI-adjusted)	mLOX	MR Egger	0.225	-0.019	0.469	0.0721
Waist-to-hip ratio (BMI-adjusted)	mLOX	Weighted median	0.11	-0.059	0.279	0.201
Waist-to-hip ratio (BMI-adjusted)	mLOY	Inverse variance weighted	-0.073	-0.155	0.008	0.0787
Waist-to-hip ratio (BMI-adjusted)	mLOY	MR Egger	-0.1	-0.295	0.096	0.317
Waist-to-hip ratio (BMI-adjusted)	mLOY	Weighted median	-0.041	-0.154	0.072	0.474
Leukocyte telomere length	CH-UD	Inverse variance weighted	0.225	-0.051	0.502	0.11
Leukocyte telomere length	CH-UD	MR Egger	1.011	0.557	1.464	2.65e-05
Leukocyte telomere length	CH-UD	Weighted median	0.322	0.148	0.496	0.00029
Leukocyte telomere length	Driver CH	Inverse variance weighted	0.482	0.22	0.744	0.000311
Leukocyte telomere length	Driver CH	MR Egger	1.288	0.864	1.713	2.65e-08
Leukocyte telomere length	Driver CH	Weighted median	0.429	0.262	0.596	4.7e-07
Leukocyte telomere length	DNMT3A	Inverse variance weighted	0.577	0.277	0.878	0.000164
Leukocyte telomere length	DNMT3A	MR Egger	1.464	0.976	1.952	3.77e-08
Leukocyte telomere length	DNMT3A	Weighted median	0.577	0.368	0.787	6.69e-08
Leukocyte telomere length	DNMT3A R882	Inverse variance weighted	0.505	0.036	0.975	0.0349
Leukocyte telomere length	DNMT3A R882	MR Egger	1.558	0.742	2.374	0.000294
Leukocyte telomere length	DNMT3A R882	Weighted median	0.581	0.024	1.138	0.0409
Leukocyte telomere length	DNMT3A non-R882	Inverse variance weighted	0.584	0.281	0.887	0.000157
Leukocyte telomere length	DNMT3A non-R882	MR Egger	1.482	0.984	1.98	4.75e-08
Leukocyte telomere length	DNMT3A non-R882	Weighted median	0.611	0.389	0.834	7.43e-08
Leukocyte telomere length	non-DNMT3A	Inverse variance weighted	0.352	0.062	0.643	0.0174
Leukocyte telomere length	non-DNMT3A	MR Egger	1.082	0.587	1.578	3.85e-05
Leukocyte telomere length	non-DNMT3A	Weighted median	0.353	0.099	0.607	0.00645
Leukocyte telomere length	TET2	Inverse variance weighted	0.429	0.065	0.793	0.0209
Leukocyte telomere length	TET2	MR Egger	1.197	0.563	1.832	0.000336
Leukocyte telomere length	TET2	Weighted median	0.581	0.227	0.934	0.00128
Leukocyte telomere length	ASXL1	Inverse variance weighted	0.156	-0.316	0.628	0.517
Leukocyte telomere length	ASXL1	MR Egger	1.441	0.583	2.3	0.00136
Leukocyte telomere length	ASXL1	Weighted median	0.602	0.024	1.179	0.041
Leukocyte telomere length	TP53	Inverse variance weighted	0.598	-0.167	1.362	0.125
Leukocyte telomere length	TP53	MR Egger	1.603	0.153	3.054	0.0329
Leukocyte telomere length	TP53	Weighted median	0.849	-0.337	2.036	0.161
Leukocyte telomere length	PPM1D	Inverse variance weighted	-0.657	-1.289	-0.024	0.042
Leukocyte telomere length	PPM1D	MR Egger	-1.753	-2.944	-0.561	0.00489
Leukocyte telomere length	PPM1D	Weighted median	-1.197	-2.168	-0.226	0.0157
Leukocyte telomere length	GNB1	Inverse variance weighted	1.366	0.269	2.463	0.0147
Leukocyte telomere length	GNB1	MR Egger	0.852	-1.198	2.901	0.418
Leukocyte telomere length	GNB1	Weighted median	0.618	-1.345	2.581	0.537
Leukocyte telomere length	JAK2	Inverse variance weighted	0.757	-1.049	2.564	0.411
Leukocyte telomere length	JAK2	MR Egger	2.645	-0.659	5.949	0.121
Leukocyte telomere length	JAK2	Weighted median	0.857	-1.856	3.57	0.536
Leukocyte telomere length	SRSF2	Inverse variance weighted	-0.833	-2.037	0.371	0.175
Leukocyte telomere length	SRSF2	MR Egger	-1.025	-3.224	1.174	0.364
Leukocyte telomere length	SRSF2	Weighted median	-0.994	-2.899	0.91	0.306
Leukocyte telomere length	SF3B1+SRSF2	Inverse variance weighted	-1.105	-2.005	-0.205	0.0161
Leukocyte telomere length	SF3B1+SRSF2	MR Egger	-0.55	-2.256	1.156	0.529
Leukocyte telomere length	SF3B1+SRSF2	Weighted median	-0.437	-1.823	0.948	0.536
Leukocyte telomere length	Autosomal mCA	Inverse variance weighted	0.295	0.156	0.434	3.28e-05
Leukocyte telomere length	Autosomal mCA	MR Egger	0.655	0.42	0.889	2.58e-07
Leukocyte telomere length	Autosomal mCA	Weighted median	0.339	0.143	0.536	0.000719
Leukocyte telomere length	mLOX	Inverse variance weighted	-0.007	-0.169	0.156	0.937
Leukocyte telomere length	mLOX	MR Egger	0.371	0.095	0.647	0.00962
Leukocyte telomere length	mLOX	Weighted median	0.142	-0.06	0.344	0.169
Leukocyte telomere length	mLOY	Inverse variance weighted	-0.215	-0.47	0.039	0.0977
Leukocyte telomere length	mLOY	MR Egger	0.091	-0.347	0.529	0.685
Leukocyte telomere length	mLOY	Weighted median	-0.159	-0.298	-0.021	0.0236

### Sheet: ST6
Supplementary Table 6: Summary statistics for logistic regression with CH as outcome and risk factors as main predictor among males only or females only. Summary statistics for interaction between sex and corresponding main predictor also included here to assess whether the effect of risk factor on CH differs significantly between males versus females.
risk_factor	Male				Female				Interaction with sex
	odds_ratio	odds_ratio_95ci_lower	odds_ratio_95ci_upper	pval	odds_ratio	odds_ratio_95ci_lower	odds_ratio_95ci_upper	pval	odds_ratio	odds_ratio_95ci_lower	odds_ratio_95ci_upper	pval
chronological age (year)	1.085	1.081	1.088	0	1.085	1.082	1.087	0	1.004	0.975	1.035	0.772
proteomics-inferred biological age (year)	1.09	1.077	1.102	1.01e-47	1.086	1.076	1.095	2.09e-77	0.996	0.982	1.01	0.574
smoking (pack years)	1.01	1.009	1.011	3.67e-89	1.015	1.014	1.016	1.23e-164	1.004	1.003	1.006	2.23e-09
alcohol intake (current_>=3_times_per_week)	1.07	0.91	1.257	0.414	1.182	1.093	1.279	3.02e-05	1.123	0.938	1.343	0.206
waist-to-hip ratio (BMI-adjusted, rank inverse normalised)	1.069	1.036	1.103	2.55e-05	1.054	1.032	1.077	8.05e-07	1.003	0.967	1.041	0.856
telomere length (z-score)	1.033	0.956	1.115	0.41	1.081	1.021	1.146	0.00771	1.045	0.952	1.147	0.357

### Sheet: ST7
Supplementary Table 7: GWAS genomic inflation factor represented by LDSC intercept.
CH	LDSC intercept (SE)
	deCODE	WSI (Main)	WSI (Vanguard)	Meta-analysis
CH-UD	1.049 (0.0079)	1.0381 (0.0081)	1.005 (0.0061)	1.1723 (0.0095)
Driver CH	0.9874 (0.0072)	0.9973 (0.0061)	0.9983 (0.0061)	0.9981 (0.0074)
DNMT3A	0.9896 (0.007)	0.9948 (0.006)	0.9988 (0.0062)	0.995 (0.0074)
DNMT3A R882	0.9959 (0.0062)	0.9958 (0.0061)	0.9987 (0.0063)	0.9903 (0.0064)
DNMT3A non-R882	0.9844 (0.0072)	0.9942 (0.006)	0.9976 (0.0062)	0.9937 (0.0069)
non-DNMT3A	0.9948 (0.0067)	0.9979 (0.0063)	0.9969 (0.0067)	0.9936 (0.007)
TET2	1 (0.0061)	0.9978 (0.0065)	1.0033 (0.0064)	0.9997 (0.0066)
ASXL1	1.0006 (0.0058)	1.0007 (0.0063)	1.0043 (0.0058)	1.0064 (0.0065)
TP53	0.9973 (0.0069)	0.9946 (0.0058)	0.9762 (0.0057)	1.0176 (0.0084)
PPM1D	1.0083 (0.0063)	1.0028 (0.0055)	0.9784 (0.0063)	1.0278 (0.0075)
GNB1	0.9906 (0.0068)	0.9939 (0.0057)	0.969 (0.0054)	1.0165 (0.0085)
JAK2	0.9827 (0.0058)	0.9902 (0.0061)	0.9629 (0.0063)	1.0401 (0.0096)
SRSF2	0.985 (0.0064)	0.9819 (0.0063)	0.9585 (0.0061)	1.0054 (0.0081)
SF3B1+SRSF2	0.9855 (0.0065)	0.9814 (0.0062)	0.9726 (0.006)	1.0047 (0.0087)
Autosomal mCA	1.0074 (0.0061)	1.0001 (0.0067)	0.9935 (0.0063)	0.998 (0.0066)
mLOX	0.9941 (0.0067)	0.9983 (0.0063)	0.9978 (0.0059)	0.9923 (0.0068)
mLOY	0.963 (0.009)	0.9859 (0.0088)	0.9856 (0.0071)	0.9913 (0.0114)

### Sheet: ST8
Supplementary Table 8: CH-UD GWAS summary statistics of leading SNPs (smallest P value at each genome-wide significant locus).
variant_id	rsid	nearest_genes	chrom	genpos	allele0	allele1	Meta-analysis					deCODE						WSI (Main)						WSI (Vanguard)
							odds_ratio	odds_ratio_95ci_lower	odds_ratio_95ci_upper	pval	pval_heterogeneity	a1freq	info	odds_ratio	odds_ratio_95ci_lower	odds_ratio_95ci_upper	pval	a1freq	info	odds_ratio	odds_ratio_95ci_lower	odds_ratio_95ci_upper	pval	a1freq	info	odds_ratio	odds_ratio_95ci_lower	odds_ratio_95ci_upper	pval
2-16443481-A-C	rs16982394	CYRIA (105978bp downstream from 3' end of gene), MYCN (496474bp downstream from 3' end of gene), DDX1 (809135bp downstream from 3' end of gene), RAD51AP2 (1067098bp downstream from 3' end of gene), NBAS (882141bp upstream from 5' end of gene), VSNL1 (1095645bp upstream from 5' end of gene)	2	16443481	A	C	1.088	1.062	1.114	1.46e-10	0.99	0.735	0.986552	1.089	1.053	1.125	4.52e-07	0.736	0.986528	1.088	1.048	1.13	1.25e-05	0.734	0.986563	1.082	1.003	1.167	0.0404
2-135623778-G-A	rs12465802	R3HDM1 (ENST00000683871.1 intron 7), UBXN4 (117956bp upstream from 5' end of gene), LCT (164072bp downstream from 3' end of gene), MCM6 (215848bp downstream from 3' end of gene), ZRANB3 (92560bp upstream from 5' end of gene), DARS1 (282103bp downstream from 3' end of gene)	2	135623778	G	A	1.177	1.142	1.212	4.99e-23	0.543	0.263	0.976106	1.16	1.109	1.213	1.2e-10	0.263	0.975822	1.201	1.146	1.257	9.57e-15	0.269	0.976213	1.162	1.077	1.254	0.00011
2-159820864-C-G	rs12052715	LY75-CD302 (ENST00000504764.5 intron 1), LY75 (ENST00000263636.5 intron 1), CD302 (22609bp upstream from 5' end of gene), MARCHF7 (49837bp downstream from 3' end of gene), PLA2R1 (111142bp downstream from 3' end of gene), BAZ2B (204295bp upstream from 5' end of gene)	2	159820864	C	G	1.08	1.057	1.103	4.86e-11	0.911	0.726	0.999216	1.078	1.047	1.11	4.3e-07	0.724	0.999317	1.085	1.049	1.121	1.72e-06	0.725	0.999312	1.067	0.992	1.148	0.0831
3-24293020-T-TTTTG	rs113700287	THRB (ENST00000645139.1 intron 3), NR1D2 (312383bp downstream from 3' end of gene), RPL15 (368646bp downstream from 3' end of gene), NKIRAS1 (346429bp upstream from 5' end of gene), UBE2E1 (401380bp downstream from 3' end of gene), RARB (394867bp upstream from 5' end of gene)	3	24293020	T	TTTTG	1.132	1.109	1.156	8.73e-28	0.275	0.672	0.974456	1.151	1.118	1.184	7.97e-22	0.672	0.974857	1.113	1.078	1.149	6.01e-11	0.672	0.975253	1.112	1.034	1.195	0.00403
3-128484163-G-T	rs2659689	GATA2 (ENST00000487848.6 intron 1), DNAJB8 (17195bp upstream from 5' end of gene), RPN1 (135806bp downstream from 3' end of gene), EEFSEC (75517bp downstream from 3' end of gene), RAB7A (209506bp upstream from 5' end of gene), RUVBL1 (330249bp upstream from 5' end of gene)	3	128484163	G	T	1.075	1.054	1.098	2.34e-10	0.702	0.563	0.992851	1.083	1.052	1.114	6.17e-08	0.562	0.992395	1.064	1.029	1.099	0.000242	0.56	0.992115	1.084	1.014	1.159	0.0184
3-150296612-T-G	rs6440668	TSC22D2 (111686bp upstream from 5' end of gene), EIF2A (250066bp upstream from 5' end of gene), SERP1 (245386bp downstream from 3' end of gene), PFN2 (245824bp upstream from 5' end of gene), SELENOT (306263bp upstream from 5' end of gene), ERICH6 (363273bp downstream from 3' end of gene)	3	150296612	T	G	0.899	0.877	0.921	1.81e-15	0.22	0.839	1	0.909	0.879	0.94	2.54e-08	0.841	1	0.898	0.865	0.933	3.88e-08	0.84	1	0.838	0.769	0.912	4.65e-05
3-160421908-G-A	rs6441319	SMC4 (ENST00000469762.5 intron 13), TRIM59-IFT80 ( intron ), TRIM59 (10537bp downstream from 3' end of gene), IFT80 (22028bp upstream from 5' end of gene), KPNA4 (73099bp downstream from 3' end of gene), C3orf80 (193695bp downstream from 3' end of gene)	3	160421908	G	A	1.077	1.056	1.098	9.34e-12	0.123	0.542	0.999738	1.088	1.059	1.118	1.44e-09	0.544	0.999763	1.053	1.021	1.086	0.00118	0.543	0.999775	1.125	1.053	1.202	0.000505
3-169142222-G-A	rs2859868	MECOM (ENST00000494292.6 intron 16), ACTRT3 (624699bp downstream from 3' end of gene), MYNN (631174bp upstream from 5' end of gene), LRRC34 (650781bp downstream from 3' end of gene), LRRIQ4 (670648bp upstream from 5' end of gene), LRRC31 (696950bp downstream from 3' end of gene)	3	169142222	G	A	1.084	1.062	1.105	1.46e-13	0.0981	0.551	0.988279	1.083	1.054	1.112	9.31e-09	0.552	0.988515	1.101	1.067	1.136	1.88e-09	0.555	0.988659	1.016	0.951	1.085	0.639
3-184004506-CA-C	rs754851174	ABCC5 (ENST00000382494.6 intron 6), HTR3D (27038bp upstream from 5' end of gene), HTR3C (48541bp upstream from 5' end of gene), HTR3E (92558bp upstream from 5' end of gene), EIF2B5 (130532bp upstream from 5' end of gene), PARL (119573bp upstream from 5' end of gene)	3	184004506	CA	C	1.076	1.053	1.099	7.43e-10	0.506	0.616	0.954555	1.084	1.052	1.117	1.53e-07	0.615	0.954975	1.076	1.04	1.113	2.51e-05	0.613	0.954646	1.037	0.967	1.111	0.308
4-104943372-ACT-A	rs199741557	TET2 (202503bp upstream from 5' end of gene), CXXC4 (448471bp upstream from 5' end of gene), PPA2 (425705bp downstream from 3' end of gene), ARHGEF38 (609248bp upstream from 5' end of gene), GSTCD (765406bp upstream from 5' end of gene), INTS12 (739255bp downstream from 3' end of gene)	4	104943372	ACT	A	1.198	1.135	1.265	2.24e-09	0.586	0.032	0.965106	1.229	1.14	1.326	8.47e-08	0.032	0.967943	1.157	1.062	1.261	0.000852	0.031	0.964248	1.208	0.997	1.463	0.0542
5-1285859-C-A	rs7705526	TERT (ENST00000310581.10 intron 1), CLPTM1L (31893bp downstream from 3' end of gene), SLC6A18 (39670bp downstream from 3' end of gene), SLC6A19 (60748bp downstream from 3' end of gene), SLC6A3 (106935bp downstream from 3' end of gene), LPCAT1 (170621bp downstream from 3' end of gene)	5	1285859	C	A	1.243	1.218	1.269	1.86e-81	0.497	0.322	0.97279	1.251	1.216	1.288	8.12e-53	0.322	0.972336	1.225	1.186	1.266	2e-34	0.325	0.972796	1.273	1.188	1.364	7e-12
5-37497513-T-TCTTCC	rs556624931	WDR70 (ENST00000504564.1 intron 8), NUP155 (126389bp upstream from 5' end of gene), CPLANE1 (248137bp upstream from 5' end of gene), GDNF (315164bp downstream from 3' end of gene), NIPBL (431100bp downstream from 3' end of gene), SLC1A3 (809179bp downstream from 3' end of gene)	5	37497513	T	TCTTCC	0.928	0.905	0.951	2.94e-08	0.552	0.582	0.804258	0.937	0.904	0.97	0.000245	0.584	0.803547	0.913	0.879	0.948	2.73e-06	0.581	0.805031	0.945	0.877	1.017	0.129
6-31226806-G-A	rs1639109	HLA-C (41943bp downstream from 3' end of gene), POU5F1 (46075bp upstream from 5' end of gene), TCF19 (59647bp downstream from 3' end of gene), CCHCR1 (68568bp upstream from 5' end of gene), PSORS1C2 (87740bp upstream from 5' end of gene), PSORS1C1 (86714bp downstream from 3' end of gene)	6	31226806	G	A	0.883	0.856	0.912	1.21e-12	0.69	0.155	0.995438	0.872	0.834	0.911	8.72e-10	0.154	0.995383	0.895	0.851	0.942	2.02e-05	0.15	0.995203	0.898	0.815	0.989	0.0295
6-43396756-G-A	rs6912283	ABCC10 (30610bp upstream from 5' end of gene), DLK2 (53596bp downstream from 3' end of gene), ZNF318 (27109bp upstream from 5' end of gene), CRIP3 (87930bp upstream from 5' end of gene), TJAP1 (80767bp upstream from 5' end of gene), SLC22A7 (91218bp downstream from 3' end of gene)	6	43396756	G	A	0.938	0.919	0.956	5.35e-09	0.659	0.565	0.998118	0.94	0.914	0.967	1.6e-05	0.562	0.998267	0.941	0.912	0.97	0.000116	0.562	0.998101	0.911	0.853	0.973	0.00518
6-135261436-CA-C	rs559696300	MYB (42263bp downstream from 3' end of gene), AHI1 (21971bp downstream from 3' end of gene), HBS1L (158380bp upstream from 5' end of gene), ALDH8A1 (311321bp upstream from 5' end of gene), PDE7B (590265bp upstream from 5' end of gene), MTFR2 (969588bp downstream from 3' end of gene)	6	135261436	CA	C	1.087	1.065	1.109	4.6e-14	0.287	0.36	0.992976	1.071	1.041	1.101	1.93e-06	0.361	0.993077	1.101	1.067	1.135	1.56e-09	0.357	0.992804	1.12	1.046	1.199	0.00108
7-44772739-C-T	rs13224222	ZMIZ2 (2858bp downstream from 3' end of gene), PPIA (23941bp upstream from 5' end of gene), H2AZ2 (54052bp downstream from 3' end of gene), PURB (103560bp downstream from 3' end of gene), OGDH (63673bp downstream from 3' end of gene), TMED4 (190452bp upstream from 5' end of gene)	7	44772739	C	T	0.937	0.919	0.956	2.82e-09	0.727	0.548	0.995601	0.937	0.912	0.963	2.27e-06	0.547	0.995383	0.933	0.904	0.962	1.47e-05	0.548	0.99538	0.961	0.9	1.026	0.231
10-99514668-T-C	rs7095953	NKX2-3 (18274bp upstream from 5' end of gene), GOT1 (84044bp upstream from 5' end of gene), SLC25A28 (95851bp downstream from 3' end of gene), CNNM1 (120338bp downstream from 3' end of gene), ENTPD7 (144841bp upstream from 5' end of gene), ENSG00000285932 (136927bp downstream from 3' end of gene)	10	99514668	T	C	1.1	1.077	1.123	6.74e-16	0.159	0.284	0.999783	1.083	1.051	1.116	1.47e-07	0.286	0.999738	1.127	1.09	1.165	1.79e-12	0.282	0.999777	1.07	0.996	1.15	0.0641
11-108490551-A-G	rs10890848	POGLUT3 (ENST00000434945.6 intron 1), EXPH5 (14884bp downstream from 3' end of gene), C11orf65 (23020bp upstream from 5' end of gene), ATM (121449bp downstream from 3' end of gene), NPAT (267913bp upstream from 5' end of gene), DDX10 (174507bp upstream from 5' end of gene)	11	108490551	A	G	1.102	1.079	1.125	3.84e-17	0.054	0.403	0.987739	1.083	1.051	1.115	1.55e-07	0.403	0.987986	1.135	1.099	1.172	1.52e-14	0.405	0.987679	1.061	0.992	1.134	0.0852
12-24609175-T-C	rs12369950	BCAT1 (200849bp downstream from 3' end of gene), IRAG2 (395167bp upstream from 5' end of gene), DNAI7 (499114bp downstream from 3' end of gene), SOX5 (46631bp upstream from 5' end of gene), ETFRF1 (586041bp upstream from 5' end of gene), KRAS (596071bp downstream from 3' end of gene)	12	24609175	T	C	1.09	1.059	1.121	3.78e-08	0.911	0.136	0.996236	1.096	1.054	1.139	3.96e-06	0.136	0.996687	1.082	1.035	1.131	0.000548	0.134	0.996851	1.088	0.988	1.198	0.0861
12-26430721-T-G	rs11048516	ITPR2 (ENST00000381340.8 intron 1), SSPN (131431bp downstream from 3' end of gene), BHLHE41 (305684bp upstream from 5' end of gene), RASSF8 (350829bp downstream from 3' end of gene), INTS13 (474460bp downstream from 3' end of gene), FGFR1OP2 (507749bp upstream from 5' end of gene)	12	26430721	T	G	1.199	1.157	1.244	8.97e-20	0.873	0.069	0.997222	1.208	1.148	1.27	2.54e-13	0.069	0.996819	1.196	1.13	1.265	4.89e-10	0.069	0.996661	1.166	1.029	1.322	0.0161
12-54292096-C-T	rs35979828	NFE2 (15bp downstream from 3' end of gene), HNRNPA1 (5008bp downstream from 3' end of gene), COPZ1 (9106bp upstream from 5' end of gene), CBX5 (11963bp upstream from 5' end of gene), GPR84 (70349bp downstream from 3' end of gene), ZNF385A (77037bp downstream from 3' end of gene)	12	54292096	C	T	1.156	1.114	1.2	2.89e-12	0.699	0.069	1	1.153	1.095	1.215	8.49e-08	0.068	1	1.171	1.104	1.242	1.45e-07	0.069	1	1.102	0.967	1.255	0.146
13-70662475-T-A	rs670179	KLHL1 (553982bp upstream from 5' end of gene), DACH1 (775491bp downstream from 3' end of gene), MZT1 (2045892bp downstream from 3' end of gene), BORA (2065274bp upstream from 5' end of gene), DIS3 (2089694bp downstream from 3' end of gene), PIBF1 (2119658bp upstream from 5' end of gene)	13	70662475	T	A	1.07	1.049	1.092	1.08e-09	0.147	0.573	0.991443	1.083	1.054	1.114	1.63e-08	0.573	0.991424	1.068	1.034	1.103	6.34e-05	0.574	0.991254	1.009	0.945	1.078	0.79
14-95714358-G-T	rs2887399	TCL1A (162bp upstream from 5' end of gene), TCL1B (21730bp downstream from 3' end of gene), GLRX5 (169634bp downstream from 3' end of gene), TUNAR (152229bp upstream from 5' end of gene), SYNE3 (197708bp upstream from 5' end of gene), C14orf132 (325004bp upstream from 5' end of gene)	14	95714358	G	T	0.749	0.731	0.769	1.85e-93	0.803	0.208	0.994237	0.743	0.717	0.77	1.27e-59	0.207	0.994538	0.757	0.727	0.788	1.06e-42	0.21	0.99435	0.752	0.689	0.82	1.12e-10
14-100702402-G-A	rs56349439	DLK1 (23303bp upstream from 5' end of gene), BEGAIN (114985bp upstream from 5' end of gene), RTL1 (177351bp downstream from 3' end of gene), WDR25 (172099bp downstream from 3' end of gene), WARS1 (325597bp upstream from 5' end of gene), SLC25A47 (371981bp downstream from 3' end of gene)	14	100702402	G	A	0.915	0.889	0.941	2.69e-08	0.619	0.128	1	0.928	0.891	0.966	0.000255	0.13	1	0.901	0.861	0.943	6.29e-06	0.129	1	0.903	0.816	0.999	0.0469
16-73037482-C-T	rs34003787	ZFHX3 (ENST00000268489.10 intron 1), PMFBP1 (860604bp upstream from 5' end of gene), DHX38 (924570bp downstream from 3' end of gene), TXNL4B (943051bp upstream from 5' end of gene), HPR (960236bp downstream from 3' end of gene), ENSG00000310525 (943925bp upstream from 5' end of gene)	16	73037482	C	T	1.175	1.137	1.214	5.11e-19	0.714	0.087	0.971817	1.161	1.11	1.214	7.71e-11	0.087	0.970954	1.195	1.134	1.259	2.95e-11	0.087	0.970872	1.174	1.05	1.314	0.00503
17-57385975-G-A	rs118121072	MSI2 (ENST00000674964.1 intron 2), AKAP1 (264629bp downstream from 3' end of gene), CCDC182 (358520bp downstream from 3' end of gene), SCPEP1 (379207bp downstream from 3' end of gene), COIL (424925bp upstream from 5' end of gene), MRPS23 (448806bp downstream from 3' end of gene)	17	57385975	G	A	0.86	0.82	0.902	1.49e-08	0.226	0.05	0.989904	0.86	0.804	0.92	1.04e-05	0.05	0.990038	0.833	0.771	0.9	3.66e-06	0.05	0.98821	0.965	0.832	1.119	0.638
18-44581678-G-T	rs1849209	SETBP1 (98495bp upstream from 5' end of gene), SLC14A2 (631317bp upstream from 5' end of gene), SLC14A1 (1105347bp upstream from 5' end of gene), SIGLEC15 (1243997bp upstream from 5' end of gene), EPG5 (1218903bp downstream from 3' end of gene), SYT4 (1304143bp upstream from 5' end of gene)	18	44581678	G	T	0.926	0.906	0.947	5.28e-10	0.258	0.765	0.997717	0.91	0.883	0.939	2.1e-09	0.765	0.997838	0.941	0.908	0.975	0.000718	0.765	0.997949	0.958	0.887	1.036	0.281
19-3992763-C-G	rs111392877	EEF2 (7300bp upstream from 5' end of gene), DAPK3 (21640bp upstream from 5' end of gene), PIAS4 (14973bp upstream from 5' end of gene), NMRK2 (50347bp downstream from 3' end of gene), ZBTB7A (50540bp downstream from 3' end of gene), ATCAY (64681bp downstream from 3' end of gene)	19	3992763	C	G	0.904	0.876	0.933	1.57e-08	0.699	0.105	0.993621	0.894	0.854	0.935	1.36e-06	0.104	0.993733	0.919	0.875	0.965	0.000791	0.107	0.993556	0.893	0.8	0.996	0.0426
19-33257856-C-A	rs11666433	SLC7A10 (32006bp upstream from 5' end of gene), CEBPA (42078bp downstream from 3' end of gene), LRP3 (48992bp downstream from 3' end of gene), WDR88 (82057bp downstream from 3' end of gene), CEBPG (115829bp upstream from 5' end of gene), GPATCH1 (127314bp downstream from 3' end of gene)	19	33257856	C	A	0.895	0.864	0.928	2.62e-08	0.763	0.093	0.988604	0.899	0.855	0.945	3.43e-05	0.093	0.988612	0.9	0.851	0.951	0.000209	0.091	0.988084	0.859	0.763	0.966	0.0111
21-14966851-G-C	rs2229742	NRIP1 (ENST00000400199.5 exon 3|ENST00000318948.7 exon 4|ENST00000400202.5 exon 3), SAMSN1 (308030bp upstream from 5' end of gene), HSPA13 (583367bp upstream from 5' end of gene), RBM11 (738479bp downstream from 3' end of gene), LIPI (755896bp upstream from 5' end of gene), USP25 (763131bp upstream from 5' end of gene)	21	14966851	G	C	1.146	1.112	1.181	5.33e-16	0.836	0.103	1	1.139	1.091	1.188	1.98e-09	0.102	1	1.149	1.095	1.206	1.24e-08	0.105	1	1.177	1.061	1.305	0.00198
X-66041656-C-T	rs5965088	VSIG4 (1531bp upstream from 5' end of gene), HEPH (121015bp upstream from 5' end of gene), MSN (299725bp downstream from 3' end of gene), LAS1L (506846bp upstream from 5' end of gene), EDA2R (553981bp downstream from 3' end of gene), ZC3H12B (533769bp downstream from 3' end of gene)	23	66041656	C	T	0.901	0.874	0.928	4.04e-10	0.926	0.1	0.958436	0.905	0.867	0.945	4.54e-06	0.099	0.958132	0.898	0.856	0.941	8.02e-06	0.102	0.957803	0.887	0.804	0.98	0.0181

### Sheet: ST9
Supplementary Table 9: CH-UD GWAS summary statistics of additional independent non-leading SNPs identified from conditioning analysis using conditional & joint association analysis (COJO).
variant_id	rsid	nearest_genes	chrom	genpos	allele0	allele1	Meta-analysis					deCODE						WSI (Main)						WSI (Vanguard)
							odds_ratio	odds_ratio_95ci_lower	odds_ratio_95ci_upper	pval	pval_heterogeneity	a1freq	info	odds_ratio	odds_ratio_95ci_lower	odds_ratio_95ci_upper	pval	a1freq	info	odds_ratio	odds_ratio_95ci_lower	odds_ratio_95ci_upper	pval	a1freq	info	odds_ratio	odds_ratio_95ci_lower	odds_ratio_95ci_upper	pval
5-1287079-G-A	rs2853677	TERT (ENST00000310581.10 intron 1), CLPTM1L (30673bp downstream from 3' end of gene), SLC6A18 (40890bp downstream from 3' end of gene), SLC6A19 (61968bp downstream from 3' end of gene), SLC6A3 (105715bp downstream from 3' end of gene), LPCAT1 (169401bp downstream from 3' end of gene)	5	1287079	G	A	0.822	0.806	0.838	5.15e-75	0.625	0.581	1	0.827	0.805	0.85	1.28e-43	0.581	1	0.82	0.796	0.846	1.77e-36	0.584	1	0.799	0.748	0.853	2.37e-11
6-27761927-T-A	rs192804591	H2BC13 (45552bp downstream from 3' end of gene), H2AC13 (46246bp upstream from 5' end of gene), H3C10 (48124bp upstream from 5' end of gene), H2AC14 (52375bp downstream from 3' end of gene), H2BC14 (53095bp upstream from 5' end of gene), H4C11 (62165bp upstream from 5' end of gene)	6	27761927	T	A	0.85	0.814	0.888	1.93e-11	0.725	0.09	0.775982	0.837	0.787	0.89	1.63e-08	0.09	0.77645	0.857	0.799	0.919	1.6e-05	0.09	0.774153	0.883	0.776	1.006	0.0605
10-99669836-G-A	rs11190234	ENTPD7 (ENST00000370489.5 intron 3), ENSG00000285932 ( intron ), COX15 (41032bp downstream from 3' end of gene), SLC25A28 (47043bp upstream from 5' end of gene), CUTC (32722bp upstream from 5' end of gene), NKX2-3 (133312bp downstream from 3' end of gene)	10	99669836	G	A	1.075	1.054	1.096	1.15e-11	0.856	0.31	0.991224	1.07	1.041	1.098	7.7e-07	0.31	0.991492	1.082	1.05	1.114	2.4e-07	0.305	0.990929	1.073	0.999	1.152	0.0519
14-95699004-GAA-G	rs33976453	TCL1B (6376bp downstream from 3' end of gene), TCL1A (10943bp downstream from 3' end of gene), GLRX5 (154280bp downstream from 3' end of gene), TUNAR (167583bp upstream from 5' end of gene), SYNE3 (182354bp upstream from 5' end of gene), C14orf132 (340358bp upstream from 5' end of gene)	14	95699004	GAA	G	0.934	0.917	0.951	1.9e-11	0.854	0.496	0.965638	0.929	0.906	0.953	2.1e-08	0.497	0.965108	0.94	0.913	0.967	1.9e-05	0.496	0.965728	0.933	0.872	0.998	0.0442
14-95627786-GA-G	rs11337941	TCL1B (58640bp upstream from 5' end of gene), TCL1A (82161bp downstream from 3' end of gene), GLRX5 (83062bp downstream from 3' end of gene), SYNE3 (111136bp upstream from 5' end of gene), TUNAR (238801bp upstream from 5' end of gene), CLMN (307878bp upstream from 5' end of gene)	14	95627786	GA	G	0.843	0.802	0.887	9.61e-10	0.675	0.95	0.75667	0.858	0.801	0.92	1.66e-05	0.95	0.757608	0.82	0.757	0.888	1.14e-06	0.951	0.759161	0.86	0.724	1.021	0.085
21-15457479-CA-C	rs35642407	USP25 (272503bp upstream from 5' end of gene), NRIP1 (391543bp upstream from 5' end of gene), SAMSN1 (798658bp upstream from 5' end of gene), HSPA13 (1073995bp upstream from 5' end of gene), RBM11 (1229107bp downstream from 3' end of gene), LIPI (1246524bp upstream from 5' end of gene)	21	15457479	CA	C	0.921	0.903	0.939	1.76e-14	0.124	0.409	0.944454	0.938	0.914	0.964	3.03e-06	0.409	0.944158	0.905	0.878	0.934	1.97e-10	0.412	0.945108	0.888	0.829	0.951	0.000727
21-14976936-T-A	rs909385	NRIP1 (ENST00000400199.5 intron 1), SAMSN1 (318115bp upstream from 5' end of gene), HSPA13 (593452bp upstream from 5' end of gene), RBM11 (748564bp downstream from 3' end of gene), LIPI (765981bp upstream from 5' end of gene), USP25 (753046bp upstream from 5' end of gene)	21	14976936	T	A	0.918	0.897	0.939	1.25e-11	0.732	0.25	0.9994	0.911	0.883	0.941	1.38e-08	0.251	0.999432	0.928	0.896	0.962	4.37e-05	0.254	0.999466	0.909	0.842	0.981	0.0136
21-15534715-T-TG	rs35040684	USP25 (195267bp upstream from 5' end of gene), NRIP1 (468779bp upstream from 5' end of gene), SAMSN1 (875894bp upstream from 5' end of gene), HSPA13 (1151231bp upstream from 5' end of gene), RBM11 (1306343bp downstream from 3' end of gene), LIPI (1323760bp upstream from 5' end of gene)	21	15534715	T	TG	0.916	0.893	0.939	1.63e-10	0.974	0.184	0.973998	0.914	0.883	0.947	4.27e-07	0.184	0.97404	0.919	0.883	0.955	1.84e-05	0.184	0.972767	0.91	0.835	0.992	0.0318

### Sheet: ST10
Supplementary Table 10: Driver CH GWAS summary statistics of leading SNPs (smallest P value at each genome-wide significant locus).
CH	variant_id	rsid	nearest_genes	chrom	genpos	allele0	allele1	Meta-analysis					deCODE						WSI (Main)						WSI (Vanguard)
								odds_ratio	odds_ratio_95ci_lower	odds_ratio_95ci_upper	pval	pval_heterogeneity	a1freq	info	odds_ratio	odds_ratio_95ci_lower	odds_ratio_95ci_upper	pval	a1freq	info	odds_ratio	odds_ratio_95ci_lower	odds_ratio_95ci_upper	pval	a1freq	info	odds_ratio	odds_ratio_95ci_lower	odds_ratio_95ci_upper	pval
Driver CH	1-226351652-T-C	rs76887998	PARP1 (8558bp downstream from 3' end of gene), LIN9 (41783bp upstream from 5' end of gene), MIXL1 (124592bp downstream from 3' end of gene), ACBD3 (164911bp upstream from 5' end of gene), STUM (197112bp upstream from 5' end of gene), H3-3A (279633bp downstream from 3' end of gene)	1	226351652	T	C	0.908	0.878	0.939	1.94e-08	0.882	0.148	0.991394	0.907	0.865	0.95	3.94e-05	0.149	0.991481	0.904	0.856	0.955	0.000302	0.15	0.991497	0.931	0.839	1.032	0.175
Driver CH	2-159561029-A-G	rs1549387	BAZ2B (ENST00000718451.1 intron 1), MARCHF7 (151428bp upstream from 5' end of gene), CD302 (207599bp downstream from 3' end of gene), LY75-CD302 (210822bp downstream from 3' end of gene), LY75 (242326bp downstream from 3' end of gene), WDSUB1 (274326bp upstream from 5' end of gene)	2	159561029	A	G	1.072	1.047	1.097	6.19e-09	0.0996	0.512	0.994929	1.096	1.061	1.132	3e-08	0.512	0.994678	1.055	1.015	1.096	0.006	0.507	0.994598	1.014	0.941	1.092	0.721
Driver CH	3-160409352-TA-T	rs56658671	SMC4 (ENST00000472991.5 intron 3), TRIM59-IFT80 ( intron ), TRIM59 (23093bp downstream from 3' end of gene), IFT80 (9472bp upstream from 5' end of gene), KPNA4 (85655bp downstream from 3' end of gene), C3orf80 (181139bp downstream from 3' end of gene)	3	160409352	TA	T	1.145	1.118	1.172	1.33e-29	0.988	0.531	0.99541	1.143	1.107	1.181	5.95e-16	0.534	0.995417	1.147	1.104	1.192	2.56e-12	0.531	0.995622	1.148	1.066	1.237	0.000276
Driver CH	4-104943372-ACT-A	rs199741557	TET2 (202503bp upstream from 5' end of gene), CXXC4 (448471bp upstream from 5' end of gene), PPA2 (425705bp downstream from 3' end of gene), ARHGEF38 (609248bp upstream from 5' end of gene), GSTCD (765406bp upstream from 5' end of gene), INTS12 (739255bp downstream from 3' end of gene)	4	104943372	ACT	A	1.235	1.16	1.316	4.62e-11	0.603	0.032	0.965307	1.199	1.099	1.309	4.46e-05	0.033	0.967963	1.284	1.162	1.419	9.66e-07	0.031	0.964564	1.237	0.996	1.537	0.0548
Driver CH	5-1285859-C-A	rs7705526	TERT (ENST00000310581.10 intron 1), CLPTM1L (31893bp downstream from 3' end of gene), SLC6A18 (39670bp downstream from 3' end of gene), SLC6A19 (60748bp downstream from 3' end of gene), SLC6A3 (106935bp downstream from 3' end of gene), LPCAT1 (170621bp downstream from 3' end of gene)	5	1285859	C	A	1.314	1.282	1.347	3.95e-105	0.679	0.321	0.972911	1.327	1.283	1.373	8.79e-60	0.321	0.972555	1.297	1.246	1.349	4.08e-37	0.324	0.972729	1.312	1.214	1.417	7.07e-12
Driver CH	6-31005088-A-G	rs1634718	MUC22 (5386bp upstream from 5' end of gene), MUC21 (15185bp downstream from 3' end of gene), MUCL3 (50867bp downstream from 3' end of gene), SFTA2 (49452bp upstream from 5' end of gene), ENSG00000310558 (66264bp downstream from 3' end of gene), VARS2 (78629bp downstream from 3' end of gene)	6	31005088	A	G	0.919	0.895	0.944	4.48e-10	0.837	0.278	1	0.926	0.893	0.961	3.95e-05	0.279	1	0.912	0.874	0.952	2.77e-05	0.275	1	0.91	0.836	0.99	0.0288
Driver CH	6-109382480-G-C	rs2275652	CD164 (13bp upstream from 5' end of gene), PPIL6 (7735bp downstream from 3' end of gene), SMPD2 (58244bp upstream from 5' end of gene), MICAL1 (61582bp downstream from 3' end of gene), ZBTB24 (78152bp downstream from 3' end of gene), AK9 (110375bp downstream from 3' end of gene)	6	109382480	G	C	0.884	0.861	0.907	6.05e-21	0.806	0.301	0.999075	0.89	0.859	0.923	1.66e-10	0.3	0.999028	0.874	0.838	0.912	3.74e-10	0.302	0.999039	0.885	0.816	0.961	0.00355
Driver CH	10-103897313-G-GA	rs34763036	STN1 (ENST00000698297.1 intron 1), SLK (69827bp upstream from 5' end of gene), COL17A1 (133973bp downstream from 3' end of gene), SH3PXD2A (41729bp upstream from 5' end of gene), SFR1 (224745bp upstream from 5' end of gene), CFAP43 (232575bp downstream from 3' end of gene)	10	103897313	G	GA	0.885	0.853	0.919	2e-10	0.622	0.889	0.908651	0.894	0.849	0.941	2.02e-05	0.89	0.907872	0.866	0.815	0.921	3.72e-06	0.89	0.906512	0.918	0.812	1.039	0.174
Driver CH	11-108217120-G-T	rs228606	NPAT (ENST00000850623.1 intron 1), ATM (5684bp upstream from 5' end of gene), ACAT1 (68163bp downstream from 3' end of gene), CUL5 (109359bp downstream from 3' end of gene), C11orf65 (91399bp downstream from 3' end of gene), POGLUT3 (254992bp downstream from 3' end of gene)	11	108217120	G	T	1.126	1.099	1.152	4.96e-23	0.824	0.406	0.998779	1.133	1.097	1.17	3.92e-14	0.406	0.998866	1.119	1.077	1.163	7.31e-09	0.408	0.998808	1.109	1.029	1.195	0.00656
Driver CH	12-26413499-A-C	rs1021797	ITPR2 (ENST00000381340.8 intron 1), SSPN (114209bp downstream from 3' end of gene), BHLHE41 (288462bp upstream from 5' end of gene), RASSF8 (333607bp downstream from 3' end of gene), INTS13 (491682bp downstream from 3' end of gene), FGFR1OP2 (524971bp upstream from 5' end of gene)	12	26413499	A	C	1.186	1.135	1.239	3.35e-14	0.847	0.067	0.98894	1.19	1.119	1.264	2.19e-08	0.068	0.98919	1.17	1.089	1.257	1.76e-05	0.068	0.989776	1.223	1.065	1.405	0.00444
Driver CH	17-57385975-G-A	rs118121072	MSI2 (ENST00000674964.1 intron 2), AKAP1 (264629bp downstream from 3' end of gene), CCDC182 (358520bp downstream from 3' end of gene), SCPEP1 (379207bp downstream from 3' end of gene), COIL (424925bp upstream from 5' end of gene), MRPS23 (448806bp downstream from 3' end of gene)	17	57385975	G	A	0.854	0.807	0.903	3.51e-08	0.326	0.051	0.990218	0.886	0.82	0.956	0.00191	0.05	0.990069	0.807	0.734	0.887	8.85e-06	0.05	0.988644	0.856	0.723	1.013	0.0706
Driver CH	18-44581678-G-T	rs1849209	SETBP1 (98495bp upstream from 5' end of gene), SLC14A2 (631317bp upstream from 5' end of gene), SLC14A1 (1105347bp upstream from 5' end of gene), SIGLEC15 (1243997bp upstream from 5' end of gene), EPG5 (1218903bp downstream from 3' end of gene), SYT4 (1304143bp upstream from 5' end of gene)	18	44581678	G	T	0.89	0.867	0.914	1.77e-17	0.635	0.766	0.997754	0.897	0.864	0.931	8.91e-09	0.765	0.997761	0.876	0.839	0.915	2.47e-09	0.764	0.997894	0.909	0.834	0.991	0.0307
Driver CH	21-34971255-C-T	rs2834707	RUNX1 (ENST00000675419.1 intron 1), CLIC6 (253028bp downstream from 3' end of gene), RCAN1 (356142bp upstream from 5' end of gene), ENSG00000288711 (356342bp upstream from 5' end of gene), KCNE1 (459041bp upstream from 5' end of gene), SMIM34 (547304bp upstream from 5' end of gene)	21	34971255	C	T	1.074	1.048	1.1	5.72e-09	0.0739	0.365	0.996621	1.077	1.042	1.113	1.22e-05	0.366	0.996636	1.093	1.051	1.136	8.05e-06	0.364	0.996652	0.989	0.915	1.068	0.774
DNMT3A	2-160016478-GGT-G	rs760165428	PLA2R1 (ENST00000283243.13 intron 1), LY75 (111722bp upstream from 5' end of gene), ITGB6 (83189bp downstream from 3' end of gene), LY75-CD302 (111768bp upstream from 5' end of gene), CD302 (218223bp upstream from 5' end of gene), MARCHF7 (245451bp downstream from 3' end of gene)	2	160016478	GGT	G	1.104	1.07	1.138	3.55e-10	0.415	0.522	0.938213	1.112	1.065	1.16	1.15e-06	0.521	0.938386	1.111	1.057	1.169	4.09e-05	0.52	0.938473	1.039	0.945	1.142	0.432
DNMT3A	3-150301093-A-AT	rs59633341	TSC22D2 (107205bp upstream from 5' end of gene), EIF2A (245585bp upstream from 5' end of gene), SERP1 (240905bp downstream from 3' end of gene), PFN2 (250305bp upstream from 5' end of gene), SELENOT (301782bp upstream from 5' end of gene), ERICH6 (358792bp downstream from 3' end of gene)	3	150301093	A	AT	0.893	0.858	0.929	1.98e-08	0.35	0.84	0.997828	0.89	0.842	0.94	3.19e-05	0.842	0.997851	0.916	0.858	0.978	0.00854	0.841	0.997753	0.828	0.734	0.934	0.00218
DNMT3A	3-160331668-A-AT	rs11418097	IFT80 (ENST00000326448.12 intron 1), TRIM59-IFT80 ( intron ), SMC4 (67606bp upstream from 5' end of gene), C3orf80 (103455bp downstream from 3' end of gene), TRIM59 (100777bp downstream from 3' end of gene), KPNA4 (163339bp downstream from 3' end of gene)	3	160331668	A	AT	1.159	1.124	1.194	1.26e-21	0.998	0.525	0.992199	1.159	1.111	1.208	5.13e-12	0.528	0.99211	1.159	1.103	1.218	4.96e-09	0.526	0.992324	1.156	1.054	1.268	0.00214
DNMT3A	4-104943372-ACT-A	rs199741557	TET2 (202503bp upstream from 5' end of gene), CXXC4 (448471bp upstream from 5' end of gene), PPA2 (425705bp downstream from 3' end of gene), ARHGEF38 (609248bp upstream from 5' end of gene), GSTCD (765406bp upstream from 5' end of gene), INTS12 (739255bp downstream from 3' end of gene)	4	104943372	ACT	A	1.315	1.216	1.423	7.2e-12	0.773	0.032	0.965267	1.283	1.15	1.432	8.43e-06	0.032	0.968123	1.363	1.202	1.546	1.37e-06	0.031	0.964592	1.301	1.015	1.666	0.0376
DNMT3A	5-1287079-G-A	rs2853677	TERT (ENST00000310581.10 intron 1), CLPTM1L (30673bp downstream from 3' end of gene), SLC6A18 (40890bp downstream from 3' end of gene), SLC6A19 (61968bp downstream from 3' end of gene), SLC6A3 (105715bp downstream from 3' end of gene), LPCAT1 (169401bp downstream from 3' end of gene)	5	1287079	G	A	0.742	0.72	0.764	4.75e-85	0.63	0.582	1	0.743	0.712	0.774	1.01e-44	0.583	1	0.749	0.714	0.787	6.04e-31	0.585	1	0.712	0.649	0.781	5.07e-13
DNMT3A	6-31475005-G-A	rs3131643	MICB (19876bp upstream from 5' end of gene), MCCD1 (53957bp upstream from 5' end of gene), DDX39B (55214bp downstream from 3' end of gene), ATP6V1G2-DDX39B (55214bp downstream from 3' end of gene), MICA (59690bp downstream from 3' end of gene), ATP6V1G2 (69439bp downstream from 3' end of gene)	6	31475005	G	A	0.885	0.848	0.923	1.1e-08	0.342	0.162	1	0.859	0.81	0.912	4.82e-07	0.161	1	0.903	0.844	0.967	0.00352	0.158	1	0.939	0.828	1.065	0.33
DNMT3A	6-43372272-A-AT	rs34453672	ZNF318 (2625bp upstream from 5' end of gene), ABCC10 (55094bp upstream from 5' end of gene), CRIP3 (63446bp upstream from 5' end of gene), SLC22A7 (66734bp downstream from 3' end of gene), DLK2 (78080bp downstream from 3' end of gene), TTBK1 (84014bp downstream from 3' end of gene)	6	43372272	A	AT	0.907	0.88	0.935	2.65e-10	0.47	0.6	0.996062	0.899	0.863	0.938	6.65e-07	0.597	0.996125	0.928	0.883	0.975	0.0029	0.596	0.995638	0.876	0.799	0.961	0.0051
DNMT3A	6-109371573-T-C	rs12193493	CD164 (ENST00000504373.2 intron 1), PPIL6 (18642bp downstream from 3' end of gene), SMPD2 (69151bp upstream from 5' end of gene), MICAL1 (72489bp downstream from 3' end of gene), ZBTB24 (89059bp downstream from 3' end of gene), AK9 (121282bp downstream from 3' end of gene)	6	109371573	T	C	0.839	0.812	0.866	3.38e-26	0.384	0.334	0.999515	0.821	0.785	0.859	1.68e-17	0.332	0.999523	0.853	0.809	0.9	4.38e-09	0.334	0.999533	0.874	0.791	0.965	0.00777
DNMT3A	8-129611859-G-C	rs1991866	GSDMC (136337bp downstream from 3' end of gene), CYRIB (227734bp downstream from 3' end of gene), ASAP1 (440245bp downstream from 3' end of gene), ADCY8 (1168442bp downstream from 3' end of gene), MYC (1868908bp downstream from 3' end of gene), POU5F1B (2191793bp downstream from 3' end of gene)	8	129611859	G	C	1.09	1.057	1.124	3.28e-08	0.205	0.575	0.982735	1.061	1.017	1.107	0.00586	0.575	0.982763	1.12	1.066	1.177	8.04e-06	0.573	0.983337	1.127	1.026	1.239	0.0129
DNMT3A	10-103897313-G-GA	rs34763036	STN1 (ENST00000698297.1 intron 1), SLK (69827bp upstream from 5' end of gene), COL17A1 (133973bp downstream from 3' end of gene), SH3PXD2A (41729bp upstream from 5' end of gene), SFR1 (224745bp upstream from 5' end of gene), CFAP43 (232575bp downstream from 3' end of gene)	10	103897313	G	GA	0.865	0.825	0.907	2.42e-09	0.991	0.889	0.908635	0.864	0.809	0.923	1.4e-05	0.891	0.907699	0.868	0.803	0.938	0.000385	0.89	0.906396	0.858	0.741	0.994	0.0417
DNMT3A	11-108217120-G-T	rs228606	NPAT (ENST00000850623.1 intron 1), ATM (5684bp upstream from 5' end of gene), ACAT1 (68163bp downstream from 3' end of gene), CUL5 (109359bp downstream from 3' end of gene), C11orf65 (91399bp downstream from 3' end of gene), POGLUT3 (254992bp downstream from 3' end of gene)	11	108217120	G	T	1.149	1.115	1.184	1.64e-19	0.451	0.406	0.998787	1.17	1.122	1.22	1.44e-13	0.405	0.998864	1.124	1.07	1.181	3.18e-06	0.408	0.998804	1.132	1.032	1.242	0.00878
DNMT3A	12-26413499-A-C	rs1021797	ITPR2 (ENST00000381340.8 intron 1), SSPN (114209bp downstream from 3' end of gene), BHLHE41 (288462bp upstream from 5' end of gene), RASSF8 (333607bp downstream from 3' end of gene), INTS13 (491682bp downstream from 3' end of gene), FGFR1OP2 (524971bp upstream from 5' end of gene)	12	26413499	A	C	1.249	1.182	1.32	2.98e-15	0.68	0.067	0.988996	1.244	1.152	1.343	2.74e-08	0.068	0.989194	1.232	1.125	1.348	6.5e-06	0.068	0.989847	1.339	1.134	1.581	0.000581
DNMT3A	18-44581678-G-T	rs1849209	SETBP1 (98495bp upstream from 5' end of gene), SLC14A2 (631317bp upstream from 5' end of gene), SLC14A1 (1105347bp upstream from 5' end of gene), SIGLEC15 (1243997bp upstream from 5' end of gene), EPG5 (1218903bp downstream from 3' end of gene), SYT4 (1304143bp upstream from 5' end of gene)	18	44581678	G	T	0.848	0.82	0.878	3.14e-21	0.717	0.766	0.997746	0.854	0.815	0.896	6.64e-11	0.765	0.997754	0.834	0.789	0.882	1.56e-10	0.765	0.997882	0.871	0.783	0.968	0.0106
DNMT3A R882	5-1286401-C-A	rs2736100	TERT (ENST00000310581.10 intron 1), CLPTM1L (31351bp downstream from 3' end of gene), SLC6A18 (40212bp downstream from 3' end of gene), SLC6A19 (61290bp downstream from 3' end of gene), SLC6A3 (106393bp downstream from 3' end of gene), LPCAT1 (170079bp downstream from 3' end of gene)	5	1286401	C	A	0.707	0.65	0.769	5.73e-16	0.557	0.506	1	0.716	0.636	0.806	3.46e-08	0.505	1	0.673	0.587	0.772	1.34e-08	0.505	1	0.78	0.611	0.995	0.0457
DNMT3A non-R882	2-160016478-GGT-G	rs760165428	PLA2R1 (ENST00000283243.13 intron 1), LY75 (111722bp upstream from 5' end of gene), ITGB6 (83189bp downstream from 3' end of gene), LY75-CD302 (111768bp upstream from 5' end of gene), CD302 (218223bp upstream from 5' end of gene), MARCHF7 (245451bp downstream from 3' end of gene)	2	160016478	GGT	G	1.118	1.082	1.155	2.91e-11	0.508	0.522	0.938252	1.116	1.067	1.168	2.07e-06	0.521	0.938405	1.136	1.077	1.199	3.12e-06	0.52	0.93852	1.061	0.959	1.175	0.251
DNMT3A non-R882	3-150301093-A-AT	rs59633341	TSC22D2 (107205bp upstream from 5' end of gene), EIF2A (245585bp upstream from 5' end of gene), SERP1 (240905bp downstream from 3' end of gene), PFN2 (250305bp upstream from 5' end of gene), SELENOT (301782bp upstream from 5' end of gene), ERICH6 (358792bp downstream from 3' end of gene)	3	150301093	A	AT	0.886	0.85	0.924	2.04e-08	0.799	0.84	0.997826	0.884	0.834	0.937	3.3e-05	0.842	0.99785	0.899	0.839	0.963	0.00244	0.842	0.997747	0.855	0.75	0.975	0.0192
DNMT3A non-R882	3-160341016-C-CT	rs11373101	TRIM59-IFT80 ( intron ), IFT80 (ENST00000326448.12 intron 1), SMC4 (58258bp upstream from 5' end of gene), C3orf80 (112803bp downstream from 3' end of gene), TRIM59 (91429bp downstream from 3' end of gene), KPNA4 (153991bp downstream from 3' end of gene)	3	160341016	C	CT	1.162	1.126	1.2	5.55e-20	0.881	0.525	0.989509	1.171	1.12	1.225	3.05e-12	0.528	0.989567	1.153	1.093	1.215	1.41e-07	0.526	0.989641	1.151	1.042	1.271	0.00565
DNMT3A non-R882	4-104801703-A-G	rs116597408	CXXC4 (306802bp upstream from 5' end of gene), TET2 (344172bp upstream from 5' end of gene), PPA2 (567374bp downstream from 3' end of gene), ARHGEF38 (750917bp upstream from 5' end of gene), GSTCD (907075bp upstream from 5' end of gene), INTS12 (880924bp downstream from 3' end of gene)	4	104801703	A	G	1.302	1.201	1.411	1.38e-10	0.546	0.033	1	1.259	1.124	1.409	6.67e-05	0.034	1	1.318	1.157	1.502	3.25e-05	0.033	1	1.458	1.143	1.859	0.00239
DNMT3A non-R882	5-1287079-G-A	rs2853677	TERT (ENST00000310581.10 intron 1), CLPTM1L (30673bp downstream from 3' end of gene), SLC6A18 (40890bp downstream from 3' end of gene), SLC6A19 (61968bp downstream from 3' end of gene), SLC6A3 (105715bp downstream from 3' end of gene), LPCAT1 (169401bp downstream from 3' end of gene)	5	1287079	G	A	0.746	0.722	0.77	9.6e-73	0.473	0.583	1	0.75	0.717	0.784	1.78e-37	0.583	1	0.752	0.714	0.792	9.09e-27	0.585	1	0.703	0.637	0.777	3.28e-12
DNMT3A non-R882	6-109361318-T-C	rs11153175	CD164 (5196bp downstream from 3' end of gene), PPIL6 (28897bp downstream from 3' end of gene), SMPD2 (79406bp upstream from 5' end of gene), MICAL1 (82744bp downstream from 3' end of gene), ZBTB24 (99314bp downstream from 3' end of gene), CEP57L1 (186900bp downstream from 3' end of gene)	6	109361318	T	C	0.837	0.809	0.867	1.01e-23	0.159	0.334	0.999549	0.811	0.773	0.851	1.94e-17	0.332	0.999532	0.86	0.813	0.91	1.66e-07	0.334	0.99953	0.887	0.797	0.986	0.027
DNMT3A non-R882	10-103897313-G-GA	rs34763036	STN1 (ENST00000698297.1 intron 1), SLK (69827bp upstream from 5' end of gene), COL17A1 (133973bp downstream from 3' end of gene), SH3PXD2A (41729bp upstream from 5' end of gene), SFR1 (224745bp upstream from 5' end of gene), CFAP43 (232575bp downstream from 3' end of gene)	10	103897313	G	GA	0.868	0.825	0.913	4.92e-08	0.769	0.89	0.908579	0.882	0.822	0.947	0.000508	0.891	0.907611	0.858	0.79	0.932	0.000304	0.89	0.906528	0.835	0.714	0.976	0.0233
DNMT3A non-R882	11-108484147-C-G	rs10749918	POGLUT3 (ENST00000434945.6 intron 1), EXPH5 (21288bp downstream from 3' end of gene), C11orf65 (16616bp upstream from 5' end of gene), ATM (115045bp downstream from 3' end of gene), NPAT (261509bp upstream from 5' end of gene), DDX10 (180911bp upstream from 5' end of gene)	11	108484147	C	G	1.146	1.11	1.184	8.32e-17	0.273	0.402	0.992399	1.176	1.125	1.229	9.19e-13	0.402	0.992546	1.116	1.059	1.177	4.43e-05	0.405	0.991938	1.111	1.005	1.228	0.0395
DNMT3A non-R882	12-26413499-A-C	rs1021797	ITPR2 (ENST00000381340.8 intron 1), SSPN (114209bp downstream from 3' end of gene), BHLHE41 (288462bp upstream from 5' end of gene), RASSF8 (333607bp downstream from 3' end of gene), INTS13 (491682bp downstream from 3' end of gene), FGFR1OP2 (524971bp upstream from 5' end of gene)	12	26413499	A	C	1.262	1.191	1.339	7e-15	0.57	0.067	0.988997	1.25	1.152	1.356	8.44e-08	0.068	0.989183	1.247	1.132	1.373	6.99e-06	0.068	0.989822	1.381	1.157	1.649	0.000343
DNMT3A non-R882	16-14997744-G-C	rs28545123	PDXDC1 (ENST00000563679.5 intron 14), NTAN1 (40110bp downstream from 3' end of gene), NPIPA1 (45684bp downstream from 3' end of gene), RRN3 (62289bp downstream from 3' end of gene), NOMO1 (101587bp downstream from 3' end of gene), NPIPA2 (232282bp downstream from 3' end of gene)	16	14997744	G	C	0.878	0.839	0.92	3.24e-08	0.323	0.2	0.781347	0.849	0.795	0.905	6.24e-07	0.2	0.779769	0.914	0.848	0.984	0.0176	0.202	0.7826	0.897	0.781	1.031	0.126
DNMT3A non-R882	18-44581678-G-T	rs1849209	SETBP1 (98495bp upstream from 5' end of gene), SLC14A2 (631317bp upstream from 5' end of gene), SLC14A1 (1105347bp upstream from 5' end of gene), SIGLEC15 (1243997bp upstream from 5' end of gene), EPG5 (1218903bp downstream from 3' end of gene), SYT4 (1304143bp upstream from 5' end of gene)	18	44581678	G	T	0.845	0.815	0.876	1.16e-19	0.353	0.766	0.997746	0.855	0.813	0.899	1.12e-09	0.765	0.997763	0.819	0.772	0.869	3.94e-11	0.765	0.997893	0.892	0.793	1.003	0.0558
non-DNMT3A	3-24301839-T-C	rs1505307	THRB (ENST00000396671.7 intron 9), NR1D2 (321202bp downstream from 3' end of gene), RPL15 (377465bp downstream from 3' end of gene), NKIRAS1 (355248bp upstream from 5' end of gene), UBE2E1 (410199bp downstream from 3' end of gene), RARB (386048bp upstream from 5' end of gene)	3	24301839	T	C	1.128	1.086	1.172	4.37e-10	0.778	0.648	1	1.116	1.059	1.175	3.55e-05	0.649	1	1.137	1.07	1.209	4.03e-05	0.65	1	1.167	1.025	1.327	0.0191
non-DNMT3A	3-160409352-TA-T	rs56658671	SMC4 (ENST00000472991.5 intron 3), TRIM59-IFT80 ( intron ), TRIM59 (23093bp downstream from 3' end of gene), IFT80 (9472bp upstream from 5' end of gene), KPNA4 (85655bp downstream from 3' end of gene), C3orf80 (181139bp downstream from 3' end of gene)	3	160409352	TA	T	1.128	1.088	1.169	5.15e-11	0.912	0.53	0.99539	1.12	1.066	1.176	6.41e-06	0.533	0.995362	1.138	1.074	1.207	1.45e-05	0.53	0.995644	1.133	1.005	1.279	0.042
non-DNMT3A	5-1285859-C-A	rs7705526	TERT (ENST00000310581.10 intron 1), CLPTM1L (31893bp downstream from 3' end of gene), SLC6A18 (39670bp downstream from 3' end of gene), SLC6A19 (60748bp downstream from 3' end of gene), SLC6A3 (106935bp downstream from 3' end of gene), LPCAT1 (170621bp downstream from 3' end of gene)	5	1285859	C	A	1.255	1.208	1.303	2.41e-32	0.999	0.319	0.972967	1.255	1.192	1.322	6.12e-18	0.319	0.972545	1.254	1.18	1.332	3.46e-13	0.322	0.972855	1.258	1.109	1.427	0.000348
non-DNMT3A	14-95714358-G-T	rs2887399	TCL1A (162bp upstream from 5' end of gene), TCL1B (21730bp downstream from 3' end of gene), GLRX5 (169634bp downstream from 3' end of gene), TUNAR (152229bp upstream from 5' end of gene), SYNE3 (197708bp upstream from 5' end of gene), C14orf132 (325004bp upstream from 5' end of gene)	14	95714358	G	T	0.793	0.757	0.83	1.17e-22	0.498	0.211	0.994333	0.813	0.763	0.866	1.37e-10	0.21	0.994606	0.773	0.716	0.834	3.48e-11	0.212	0.99441	0.755	0.646	0.884	0.000462
non-DNMT3A	18-44482799-ATGTG-A	rs143822009	SETBP1 (197374bp upstream from 5' end of gene), SLC14A2 (730196bp upstream from 5' end of gene), SYT4 (1205264bp upstream from 5' end of gene), SLC14A1 (1204226bp upstream from 5' end of gene), SIGLEC15 (1342876bp upstream from 5' end of gene), EPG5 (1317782bp downstream from 3' end of gene)	18	44482799	ATGTG	A	1.125	1.08	1.172	1.69e-08	0.455	0.235	0.995992	1.12	1.059	1.185	7.47e-05	0.234	0.99611	1.151	1.077	1.23	3.05e-05	0.23	0.99631	1.042	0.903	1.203	0.571
TET2	5-1285859-C-A	rs7705526	TERT (ENST00000310581.10 intron 1), CLPTM1L (31893bp downstream from 3' end of gene), SLC6A18 (39670bp downstream from 3' end of gene), SLC6A19 (60748bp downstream from 3' end of gene), SLC6A3 (106935bp downstream from 3' end of gene), LPCAT1 (170621bp downstream from 3' end of gene)	5	1285859	C	A	1.326	1.259	1.397	1.21e-26	0.864	0.319	0.972951	1.311	1.22	1.408	1.07e-13	0.319	0.972495	1.337	1.23	1.454	9.42e-12	0.322	0.972813	1.373	1.154	1.634	0.000355
TET2	11-108339531-T-C	rs227069	ATM (ENST00000601453.3 intron 57), C11orf65 (ENST00000525729.5 intron 2), POGLUT3 (132581bp downstream from 3' end of gene), NPAT (116893bp upstream from 5' end of gene), ACAT1 (190574bp downstream from 3' end of gene), EXPH5 (165904bp downstream from 3' end of gene)	11	108339531	T	C	1.156	1.1	1.215	1.19e-08	0.434	0.405	0.999314	1.152	1.076	1.234	4.64e-05	0.405	0.999356	1.186	1.094	1.285	3.2e-05	0.408	0.999385	1.048	0.883	1.243	0.592
TET2	14-95714348-T-G	rs11846938	TCL1A (152bp upstream from 5' end of gene), TCL1B (21720bp downstream from 3' end of gene), GLRX5 (169624bp downstream from 3' end of gene), TUNAR (152239bp upstream from 5' end of gene), SYNE3 (197698bp upstream from 5' end of gene), C14orf132 (325014bp upstream from 5' end of gene)	14	95714348	T	G	0.766	0.719	0.815	5.63e-17	0.921	0.235	0.995131	0.768	0.705	0.837	1.84e-09	0.235	0.995275	0.756	0.684	0.837	6.62e-08	0.237	0.99502	0.792	0.645	0.972	0.0259
ASXL1	14-95714358-G-T	rs2887399	TCL1A (162bp upstream from 5' end of gene), TCL1B (21730bp downstream from 3' end of gene), GLRX5 (169634bp downstream from 3' end of gene), TUNAR (152229bp upstream from 5' end of gene), SYNE3 (197708bp upstream from 5' end of gene), C14orf132 (325004bp upstream from 5' end of gene)	14	95714358	G	T	0.725	0.65	0.808	7.1e-09	0.493	0.211	0.99433	0.709	0.609	0.826	9.94e-06	0.21	0.994626	0.774	0.651	0.92	0.0037	0.213	0.994421	0.617	0.431	0.883	0.00826

### Sheet: ST11
Supplementary Table 11: Mosaic chromosomal alternation (mCA) GWAS summary statistics of leading SNPs (smallest P value at each genome-wide significant locus).
CH	variant_id	rsid	nearest_genes	chrom	genpos	allele0	allele1	Meta-analysis					deCODE						WSI (Main)						WSI (Vanguard)
								odds_ratio	odds_ratio_95ci_lower	odds_ratio_95ci_upper	pval	pval_heterogeneity	a1freq	info	odds_ratio	odds_ratio_95ci_lower	odds_ratio_95ci_upper	pval	a1freq	info	odds_ratio	odds_ratio_95ci_lower	odds_ratio_95ci_upper	pval	a1freq	info	odds_ratio	odds_ratio_95ci_lower	odds_ratio_95ci_upper	pval
Autosomal mCA	5-1285859-C-A	rs7705526	TERT (ENST00000310581.10 intron 1), CLPTM1L (31893bp downstream from 3' end of gene), SLC6A18 (39670bp downstream from 3' end of gene), SLC6A19 (60748bp downstream from 3' end of gene), SLC6A3 (106935bp downstream from 3' end of gene), LPCAT1 (170621bp downstream from 3' end of gene)	5	1285859	C	A	1.104	1.071	1.138	1.75e-10	0.185	0.319	0.972958	1.134	1.087	1.183	6.37e-09	0.319	0.972554	1.067	1.017	1.121	0.00835	0.322	0.972726	1.095	0.995	1.206	0.0639
Autosomal mCA	10-110951521-A-G	rs148357085	SHOC2 (ENST00000688928.1 intron 4), BBIP1 (32320bp upstream from 5' end of gene), PDCD4 (51515bp downstream from 3' end of gene), ADRA2A (125508bp upstream from 5' end of gene), RBM20 (112050bp downstream from 3' end of gene), SMC3 (345473bp downstream from 3' end of gene)	10	110951521	A	G	1.379	1.256	1.514	1.68e-11	0.145	0.019	0.982101	1.501	1.321	1.706	4.73e-10	0.019	0.980627	1.269	1.091	1.475	0.00201	0.019	0.979181	1.167	0.84	1.621	0.356
mLOX	2-230393435-C-T	rs7590429	SP140L (ENST00000444636.5 exon 13|ENST00000415673.7 exon 13|ENST00000243810.10 exon 12|ENST00000396563.8 exon 11), SP100 (22507bp upstream from 5' end of gene), SP140 (80220bp downstream from 3' end of gene), SP110 (167706bp upstream from 5' end of gene), SLC16A14 (324442bp upstream from 5' end of gene), CAB39 (319407bp upstream from 5' end of gene)	2	230393435	C	T	0.867	0.843	0.893	3.37e-22	0.859	0.444	0.997698	0.863	0.828	0.899	1.37e-12	0.443	0.997772	0.876	0.837	0.917	1.56e-08	0.447	0.997733	0.859	0.788	0.936	0.000539
mLOX	6-29929148-C-G	rs2916818	HLA-A (12112bp upstream from 5' end of gene), HLA-G (98023bp downstream from 3' end of gene), POLR1H (129751bp upstream from 5' end of gene), PPP1R11 (137561bp upstream from 5' end of gene), RNF39 (141118bp downstream from 3' end of gene), TRIM31 (173749bp downstream from 3' end of gene)	6	29929148	C	G	0.885	0.86	0.912	3.94e-16	0.571	0.467	0.94122	0.892	0.856	0.93	8.69e-08	0.469	0.940608	0.888	0.847	0.93	5.7e-07	0.464	0.93971	0.847	0.776	0.925	0.000211
mLOX	6-31484193-GT-G	rs35031426	MICB (10688bp upstream from 5' end of gene), MCCD1 (44769bp upstream from 5' end of gene), DDX39B (46026bp downstream from 3' end of gene), ATP6V1G2-DDX39B (46026bp downstream from 3' end of gene), ATP6V1G2 (60251bp downstream from 3' end of gene), NFKBIL1 (62677bp upstream from 5' end of gene)	6	31484193	GT	G	1.132	1.099	1.167	6.46e-16	0.854	0.372	0.920142	1.141	1.093	1.191	1.5e-09	0.377	0.920622	1.127	1.074	1.183	1.1e-06	0.378	0.922738	1.112	1.016	1.217	0.021
mLOX	X-55252780-A-T	rs5914293	PAGE3 (5635bp downstream from 3' end of gene), PAGE5 (28672bp downstream from 3' end of gene), VCF2 (91470bp upstream from 5' end of gene), PAGE2 (159938bp downstream from 3' end of gene), PAGE2B (173871bp downstream from 3' end of gene), MAGEH1 (199347bp upstream from 5' end of gene)	23	55252780	A	T	0.915	0.889	0.942	1.75e-09	0.924	0.545	0.950376	0.91	0.873	0.948	6.39e-06	0.543	0.949715	0.921	0.88	0.965	0.000486	0.547	0.949231	0.917	0.841	1	0.0494
mLOX	X-56343204-G-A	rs6521410	KLF8 (51673bp downstream from 3' end of gene), UBQLN2 (220423bp upstream from 5' end of gene), NBDY (386037bp upstream from 5' end of gene), SPIN3 (475094bp downstream from 3' end of gene), RRAGB (584430bp downstream from 3' end of gene), FOXR2 (717012bp downstream from 3' end of gene)	23	56343204	G	A	1.112	1.081	1.144	4.15e-13	0.303	0.484	0.974915	1.136	1.09	1.183	9.44e-10	0.485	0.974955	1.096	1.047	1.148	8.22e-05	0.484	0.974778	1.064	0.977	1.16	0.155
mLOY	1-3080038-T-C	rs1569419	PRDM16 (ENST00000511072.5 intron 1), ACTRT2 (57135bp downstream from 3' end of gene), TTC34 (278345bp upstream from 5' end of gene), ARHGEF16 (374627bp upstream from 5' end of gene), MMEL1 (447022bp upstream from 5' end of gene), MEGF6 (407913bp downstream from 3' end of gene)	1	3080038	T	C	0.923	0.903	0.943	4.4e-13	0.678	0.767	0.980624	0.915	0.887	0.943	1.17e-08	0.767	0.980807	0.929	0.897	0.962	3.06e-05	0.768	0.981947	0.941	0.881	1.005	0.0687
mLOY	1-110666096-A-T	rs56795609	KCNA3 ( intron ), KCNA2 (34622bp upstream from 5' end of gene), KCNA10 (146921bp upstream from 5' end of gene), PROK1 (208738bp downstream from 3' end of gene), CD53 (205092bp upstream from 5' end of gene), LAMTOR5 (258154bp upstream from 5' end of gene)	1	110666096	A	T	0.933	0.911	0.956	2.3e-08	0.238	0.176	0.988653	0.915	0.883	0.947	4.99e-07	0.175	0.989156	0.957	0.92	0.994	0.0243	0.172	0.989255	0.93	0.865	1.001	0.0527
mLOY	1-156232382-A-G	rs1052053	PMF1-BGLAP (ENST00000490491.5 exon 2|ENST00000368276.8 exon 2|ENST00000320139.5 exon 2), PMF1 (ENST00000368279.7 exon 2|ENST00000368277.3 exon 2), BGLAP (9802bp upstream from 5' end of gene), PAQR6 (10938bp downstream from 3' end of gene), SLC25A44 (19586bp downstream from 3' end of gene), SMG5 (16842bp downstream from 3' end of gene)	1	156232382	A	G	1.195	1.173	1.218	2.94e-77	0.253	0.378	1	1.183	1.152	1.215	2.74e-35	0.382	1	1.219	1.182	1.256	1.21e-37	0.378	1	1.169	1.106	1.236	2.89e-08
mLOY	1-178052570-A-G	rs67581468	SEC16B (68267bp upstream from 5' end of gene), RASAL2 (41534bp upstream from 5' end of gene), CLEC20A (426670bp downstream from 3' end of gene), TEX35 (460539bp upstream from 5' end of gene), RALGPS2 (672595bp upstream from 5' end of gene), ANGPTL1 (796965bp downstream from 3' end of gene)	1	178052570	A	G	1.058	1.037	1.079	2.12e-08	0.868	0.325	0.996079	1.054	1.026	1.084	0.000171	0.326	0.99616	1.065	1.031	1.099	0.000113	0.323	0.996279	1.049	0.99	1.112	0.105
mLOY	1-198838494-A-G	rs12130747	PTPRC (79152bp downstream from 3' end of gene), ATP6V1G3 (297549bp upstream from 5' end of gene), NEK7 (516074bp downstream from 3' end of gene), LHX9 (903016bp downstream from 3' end of gene), C1orf53 (931127bp downstream from 3' end of gene), DENND1B (1062798bp upstream from 5' end of gene)	1	198838494	A	G	0.925	0.9	0.951	3.18e-08	0.989	0.128	0.997088	0.924	0.888	0.96	5.86e-05	0.128	0.997031	0.925	0.884	0.968	0.00072	0.128	0.99696	0.93	0.857	1.009	0.0818
mLOY	1-226350353-C-A	rs9943081	PARP1 (9857bp downstream from 3' end of gene), LIN9 (40484bp upstream from 5' end of gene), MIXL1 (123293bp downstream from 3' end of gene), ACBD3 (163612bp upstream from 5' end of gene), STUM (198411bp upstream from 5' end of gene), H3-3A (278334bp downstream from 3' end of gene)	1	226350353	C	A	0.929	0.906	0.954	3.79e-08	0.14	0.148	0.989839	0.933	0.899	0.968	0.00022	0.149	0.98927	0.907	0.87	0.946	6.01e-06	0.15	0.989526	0.991	0.917	1.07	0.813
mLOY	1-247876149-C-T	rs3811444	TRIM58 (ENST00000366481.4 exon 6), OR2W3 (19438bp upstream from 5' end of gene), OR11L1 (34253bp upstream from 5' end of gene), OR2T8 (44103bp upstream from 5' end of gene), OR2AJ1 (48740bp upstream from 5' end of gene), OR14A16 (52030bp upstream from 5' end of gene)	1	247876149	C	T	0.937	0.919	0.956	8.22e-11	0.142	0.332	1	0.919	0.893	0.945	3e-09	0.334	1	0.958	0.928	0.988	0.00661	0.331	1	0.946	0.892	1.002	0.0597
mLOY	2-16443481-A-C	rs16982394	CYRIA (105978bp downstream from 3' end of gene), MYCN (496474bp downstream from 3' end of gene), DDX1 (809135bp downstream from 3' end of gene), RAD51AP2 (1067098bp downstream from 3' end of gene), NBAS (882141bp upstream from 5' end of gene), VSNL1 (1095645bp upstream from 5' end of gene)	2	16443481	A	C	0.888	0.87	0.907	5.41e-30	0.12	0.732	0.987428	0.907	0.881	0.933	2.39e-11	0.732	0.986819	0.866	0.838	0.895	1.66e-17	0.729	0.986694	0.881	0.829	0.937	4.7e-05
mLOY	2-58669401-T-A	rs6745423	FANCL (427991bp upstream from 5' end of gene), VRK2 (509481bp downstream from 3' end of gene), BCL11A (1781119bp downstream from 3' end of gene), PAPOLG (2086852bp upstream from 5' end of gene), REL (2212090bp upstream from 5' end of gene), PUS10 (2270209bp downstream from 3' end of gene)	2	58669401	T	A	1.076	1.054	1.098	4.47e-12	0.607	0.722	0.996234	1.081	1.05	1.113	1.38e-07	0.722	0.996164	1.078	1.042	1.115	1.2e-05	0.723	0.995625	1.045	0.983	1.11	0.158
mLOY	2-65408738-A-G	rs2661799	SPRED2 (ENST00000443619.6 intron 6), ACTR2 (137485bp downstream from 3' end of gene), RAB1A (278407bp upstream from 5' end of gene), CEP68 (321734bp downstream from 3' end of gene), SLC1A4 (384873bp downstream from 3' end of gene), SERTAD2 (657733bp upstream from 5' end of gene)	2	65408738	A	G	1.061	1.04	1.083	1.08e-08	0.653	0.706	0.993012	1.051	1.021	1.082	0.000663	0.705	0.992884	1.071	1.036	1.106	4.44e-05	0.706	0.992308	1.074	1.01	1.141	0.0217
mLOY	2-68750122-C-T	rs13426364	ARHGAP25 (ENST00000409202.8 intron 1), PROKR1 (91871bp downstream from 3' end of gene), BMP10 (110787bp downstream from 3' end of gene), APLF (94260bp downstream from 3' end of gene), GKN2 (195110bp downstream from 3' end of gene), GKN1 (224451bp upstream from 5' end of gene)	2	68750122	C	T	1.082	1.061	1.103	7.24e-15	0.121	0.304	0.988676	1.082	1.052	1.112	3.51e-08	0.306	0.989075	1.065	1.031	1.099	0.000123	0.305	0.988779	1.142	1.077	1.211	9.58e-06
mLOY	2-136103697-A-C	rs77880275	CXCR4 (10652bp downstream from 3' end of gene), DARS1 (117597bp upstream from 5' end of gene), MCM6 (227254bp upstream from 5' end of gene), LCT (266513bp upstream from 5' end of gene), UBXN4 (318641bp downstream from 3' end of gene), R3HDM1 (378427bp downstream from 3' end of gene)	2	136103697	A	C	1.176	1.133	1.221	1.14e-17	0.656	0.062	0.978929	1.172	1.112	1.235	3.5e-09	0.063	0.978489	1.196	1.127	1.269	4.09e-09	0.064	0.979325	1.129	1.011	1.261	0.0314
mLOY	2-159861821-C-G	rs72955755	LY75 (ENST00000263636.5 intron 1), LY75-CD302 (ENST00000504764.5 intron 1), CD302 (63566bp upstream from 5' end of gene), MARCHF7 (90794bp downstream from 3' end of gene), PLA2R1 (70185bp downstream from 3' end of gene), ITGB6 (237846bp downstream from 3' end of gene)	2	159861821	C	G	1.064	1.044	1.084	4.62e-11	0.51	0.46	0.998506	1.052	1.025	1.08	0.000122	0.459	0.998536	1.076	1.045	1.108	1.16e-06	0.452	0.99828	1.072	1.015	1.133	0.0122
mLOY	2-232823364-TTTC-T	rs199868210	GIGYF2 (ENST00000629305.2 intron 22), SNORC (33906bp upstream from 5' end of gene), KCNJ13 (46799bp upstream from 5' end of gene), NGEF (55337bp downstream from 3' end of gene), EFHD1 (140588bp downstream from 3' end of gene), NEU2 (209308bp upstream from 5' end of gene)	2	232823364	TTTC	T	1.064	1.044	1.085	1.88e-10	0.375	0.571	0.947989	1.051	1.023	1.08	0.000373	0.57	0.94891	1.074	1.041	1.107	5.39e-06	0.568	0.9492	1.092	1.032	1.156	0.00242
mLOY	3-48601368-C-T	rs62618742	UQCRC1 (ENST00000203407.6 exon 7|ENST00000714195.1 exon 7), TMEM89 (19391bp downstream from 3' end of gene), COL7A1 (6039bp upstream from 5' end of gene), SLC26A6 (24355bp downstream from 3' end of gene), UCN2 (37587bp upstream from 5' end of gene), CELSR3 (35095bp downstream from 3' end of gene)	3	48601368	C	T	0.729	0.689	0.772	3.56e-27	0.128	0.032	0.94191	0.713	0.657	0.773	3.11e-16	0.031	0.942415	0.777	0.709	0.851	5.03e-08	0.031	0.941408	0.643	0.54	0.767	8.44e-07
mLOY	3-71722064-T-TG	rs34778241	EIF4E3 (ENST00000425534.8 intron 1), ENSG00000285708 (ENST00000647725.1 intron 1), GPR27 (31791bp upstream from 5' end of gene), PROK2 (49591bp downstream from 3' end of gene), FOXP1 (138086bp upstream from 5' end of gene), RYBP (649761bp downstream from 3' end of gene)	3	71722064	T	TG	1.099	1.077	1.122	4.07e-20	0.121	0.619	0.86359	1.078	1.048	1.109	2.25e-07	0.621	0.863453	1.128	1.091	1.165	5.59e-13	0.618	0.864005	1.101	1.037	1.17	0.00173
mLOY	3-101548541-T-C	rs13062095	TRMT10C (13327bp upstream from 5' end of gene), PCNP (25639bp upstream from 5' end of gene), ZBTB11 (100348bp downstream from 3' end of gene), SENP7 (35300bp upstream from 5' end of gene), RPL24 (132550bp downstream from 3' end of gene), ENSG00000293268 (138286bp upstream from 5' end of gene)	3	101548541	T	C	1.152	1.13	1.175	4.61e-47	0.849	0.336	0.993626	1.152	1.121	1.184	2.72e-24	0.335	0.993834	1.148	1.113	1.184	3.57e-18	0.339	0.993103	1.17	1.105	1.238	7.4e-08
mLOY	3-114909800-T-C	rs9871203	ZBTB20 (ENST00000675478.1 intron 1), TIGIT (599512bp downstream from 3' end of gene), ZNF80 (672222bp upstream from 5' end of gene), DRD3 (710393bp upstream from 5' end of gene), GAP43 (713710bp upstream from 5' end of gene), QTRT2 (821378bp downstream from 3' end of gene)	3	114909800	T	C	0.912	0.896	0.929	1.74e-22	0.988	0.537	0.995043	0.913	0.89	0.937	6.86e-12	0.537	0.994758	0.911	0.884	0.938	6.86e-10	0.539	0.995107	0.915	0.866	0.967	0.00151
mLOY	3-128637371-C-T	rs17255991	RPN1 (ENST00000296255.8 intron 1), RAB7A (56298bp upstream from 5' end of gene), GATA2 (144170bp upstream from 5' end of gene), DNAJB8 (170403bp upstream from 5' end of gene), ACAD9 (242225bp upstream from 5' end of gene), CFAP92 (272495bp downstream from 3' end of gene)	3	128637371	C	T	0.883	0.857	0.911	1.03e-15	0.452	0.106	0.988536	0.874	0.837	0.912	5.06e-10	0.105	0.98825	0.882	0.84	0.927	6.7e-07	0.108	0.987837	0.93	0.852	1.016	0.106
mLOY	3-138854206-TA-T	rs35299021	FOXL2 (90018bp downstream from 3' end of gene), FOXL2NB (93011bp upstream from 5' end of gene), PIK3CB (19278bp upstream from 5' end of gene), PRR23A (149756bp downstream from 3' end of gene), PRR23B (164825bp downstream from 3' end of gene), PRR23C (187896bp downstream from 3' end of gene)	3	138854206	TA	T	1.069	1.049	1.089	1.95e-12	0.318	0.524	0.978206	1.071	1.043	1.099	3.35e-07	0.526	0.978045	1.055	1.024	1.087	0.000383	0.524	0.979445	1.107	1.048	1.169	0.000283
mLOY	3-150301093-A-AT	rs59633341	TSC22D2 (107205bp upstream from 5' end of gene), EIF2A (245585bp upstream from 5' end of gene), SERP1 (240905bp downstream from 3' end of gene), PFN2 (250305bp upstream from 5' end of gene), SELENOT (301782bp upstream from 5' end of gene), ERICH6 (358792bp downstream from 3' end of gene)	3	150301093	A	AT	0.767	0.749	0.786	2.93e-101	0.194	0.838	0.99783	0.785	0.758	0.812	1.38e-43	0.837	0.997955	0.749	0.72	0.779	3.34e-47	0.836	0.997617	0.753	0.701	0.81	1.06e-14
mLOY	3-169142222-G-A	rs2859868	MECOM (ENST00000494292.6 intron 16), ACTRT3 (624699bp downstream from 3' end of gene), MYNN (631174bp upstream from 5' end of gene), LRRC34 (650781bp downstream from 3' end of gene), LRRIQ4 (670648bp upstream from 5' end of gene), LRRC31 (696950bp downstream from 3' end of gene)	3	169142222	G	A	0.925	0.908	0.942	9.7e-17	0.294	0.547	0.98844	0.919	0.896	0.944	2.9e-10	0.549	0.988538	0.94	0.912	0.968	3.96e-05	0.549	0.988359	0.897	0.849	0.948	0.000117
mLOY	4-7043343-T-TGCGGCG	rs568868093	TADA2B (ENST00000506692.1 intron 1), CFAP184 (342bp upstream from 5' end of gene), GRPEL1 (15328bp downstream from 3' end of gene), TBC1D14 (10225bp downstream from 3' end of gene), KIAA0232 (159173bp downstream from 3' end of gene), BLOC1S4 (325679bp downstream from 3' end of gene)	4	7043343	T	TGCGGCG	1.081	1.061	1.101	6.31e-16	0.668	0.608	0.982439	1.087	1.058	1.116	7.52e-10	0.607	0.98214	1.08	1.048	1.114	6.82e-07	0.607	0.983699	1.056	0.998	1.118	0.0579
mLOY	4-54542708-A-T	rs218264	KIT (114559bp upstream from 5' end of gene), PDGFRA (244463bp downstream from 3' end of gene), GSX2 (440210bp downstream from 3' end of gene), CHIC2 (478103bp upstream from 5' end of gene), KDR (535773bp downstream from 3' end of gene), ENSG00000282278 (247436bp downstream from 3' end of gene)	4	54542708	A	T	0.938	0.918	0.958	5.5e-09	0.967	0.25	0.982801	0.936	0.908	0.965	1.73e-05	0.249	0.982155	0.939	0.907	0.973	0.00042	0.253	0.982984	0.944	0.886	1.006	0.0753
mLOY	4-102502169-G-T	rs2272676	NFKB1 (ENST00000507079.6 intron 4), SLC39A8 (70911bp upstream from 5' end of gene), MANBA (128601bp downstream from 3' end of gene), UBE2D3 (292214bp downstream from 3' end of gene), CISD2 (366805bp upstream from 5' end of gene), SLC9B1 (382879bp downstream from 3' end of gene)	4	102502169	G	T	0.948	0.93	0.966	4.91e-08	0.644	0.35	0.998304	0.956	0.93	0.982	0.00118	0.347	0.99815	0.937	0.908	0.967	5.16e-05	0.35	0.998086	0.945	0.893	1.001	0.0539
mLOY	4-121844533-G-GT	rs11439023	BBS7 (ENST00000264499.9 intron 1), CCNA2 (20650bp upstream from 5' end of gene), EXOSC9 (27512bp downstream from 3' end of gene), TRPC3 (29948bp downstream from 3' end of gene), SMIM43 (79106bp upstream from 5' end of gene), ANXA5 (147538bp upstream from 5' end of gene)	4	121844533	G	GT	1.074	1.052	1.096	1.57e-11	0.858	0.701	0.949059	1.074	1.042	1.106	2.32e-06	0.7	0.949873	1.069	1.035	1.105	7.04e-05	0.699	0.950313	1.091	1.026	1.16	0.00569
mLOY	4-168449814-A-AT	rs58355844	DDX60L (ENST00000682922.1 intron 1), DDX60 (130931bp upstream from 5' end of gene), PALLD (47238bp upstream from 5' end of gene), ANXA10 (262078bp downstream from 3' end of gene), CBR4 (413956bp downstream from 3' end of gene), SH3RF1 (644445bp downstream from 3' end of gene)	4	168449814	A	AT	0.95	0.932	0.967	4.9e-08	0.696	0.584	0.995204	0.951	0.926	0.976	0.000148	0.585	0.995571	0.943	0.915	0.972	0.000115	0.583	0.995089	0.969	0.917	1.025	0.27
mLOY	5-1287079-G-A	rs2853677	TERT (ENST00000310581.10 intron 1), CLPTM1L (30673bp downstream from 3' end of gene), SLC6A18 (40890bp downstream from 3' end of gene), SLC6A19 (61968bp downstream from 3' end of gene), SLC6A3 (105715bp downstream from 3' end of gene), LPCAT1 (169401bp downstream from 3' end of gene)	5	1287079	G	A	0.93	0.912	0.947	1.52e-14	0.437	0.584	1	0.939	0.915	0.964	2.49e-06	0.584	1	0.925	0.898	0.953	4.12e-07	0.585	1	0.904	0.856	0.955	0.000326
mLOY	5-10680885-G-A	rs5745297	DAP (ENST00000230895.11 exon 4|ENST00000432074.2 exon 3), ANKRD33B (23069bp downstream from 3' end of gene), ROPN1L (121169bp downstream from 3' end of gene), MARCHF6 (240497bp downstream from 3' end of gene), CMBL (372983bp upstream from 5' end of gene), CCT5 (414496bp downstream from 3' end of gene)	5	10680885	G	A	0.903	0.873	0.933	1.34e-09	0.529	0.089	1	0.901	0.86	0.945	1.55e-05	0.088	1	0.891	0.845	0.939	1.96e-05	0.088	1	0.949	0.861	1.045	0.288
mLOY	5-111726184-C-T	rs57201028	NREP (ENST00000509025.5 intron 1), STARD4 (213594bp upstream from 5' end of gene), CAMK4 (231298bp downstream from 3' end of gene), EPB41L4A (416257bp downstream from 3' end of gene), WDR36 (595682bp downstream from 3' end of gene), TSLP (648158bp downstream from 3' end of gene)	5	111726184	C	T	1.213	1.172	1.255	6.2e-29	0.342	0.075	0.996772	1.234	1.176	1.294	8.01e-18	0.075	0.996459	1.175	1.112	1.241	7.72e-09	0.076	0.997589	1.25	1.132	1.38	1.03e-05
mLOY	5-135386511-G-A	rs3756364	MACROH2A1 (ENST00000511689.6 intron 1), DCANP1 (57703bp downstream from 3' end of gene), TIFAB (57715bp downstream from 3' end of gene), NEUROG1 (147771bp downstream from 3' end of gene), CXCL14 (184168bp downstream from 3' end of gene), SLC25A48 (90402bp upstream from 5' end of gene)	5	135386511	G	A	0.917	0.892	0.942	4.88e-10	0.55	0.13	0.993278	0.924	0.889	0.96	4.71e-05	0.129	0.993395	0.901	0.862	0.942	3.85e-06	0.13	0.994192	0.943	0.869	1.023	0.155
mLOY	5-169477001-T-G	rs145315307	SPDL1 (106635bp upstream from 5' end of gene), DOCK2 (160267bp upstream from 5' end of gene), INSYN2B (384302bp downstream from 3' end of gene), SLIT3 (175862bp upstream from 5' end of gene), FOXI1 (628896bp upstream from 5' end of gene), C5orf58 (752103bp upstream from 5' end of gene)	5	169477001	T	G	0.806	0.751	0.865	1.94e-09	0.212	0.02	0.942415	0.814	0.737	0.899	4.91e-05	0.02	0.938883	0.758	0.676	0.851	2.54e-06	0.021	0.936689	0.93	0.762	1.135	0.476
mLOY	5-173283147-T-A	rs4077556	STC2 (31576bp downstream from 3' end of gene), NKX2-5 (47836bp upstream from 5' end of gene), BNIP1 (118760bp downstream from 3' end of gene), CREBRF (143863bp downstream from 3' end of gene), ATP6V0E1 (247702bp downstream from 3' end of gene), RPL26L1 (313376bp downstream from 3' end of gene)	5	173283147	T	A	0.934	0.912	0.956	1.14e-08	0.929	0.18	0.996711	0.937	0.906	0.968	0.000113	0.179	0.996657	0.933	0.898	0.969	0.000341	0.18	0.996342	0.923	0.86	0.99	0.0256
mLOY	6-15374313-C-T	rs2072820	JARID2 (ENST00000341776.7 intron 2), DTNBP1 (148494bp downstream from 3' end of gene), MYLIP (754773bp upstream from 5' end of gene), GMPR (864274bp upstream from 5' end of gene), ENSG00000288708 (954029bp downstream from 3' end of gene), ATXN1 (924799bp downstream from 3' end of gene)	6	15374313	C	T	0.941	0.924	0.958	7.49e-11	0.175	0.52	0.997407	0.941	0.917	0.966	5.56e-06	0.522	0.997501	0.928	0.901	0.956	6.03e-07	0.521	0.997376	0.984	0.932	1.039	0.564
mLOY	6-29867741-T-A	rs2734967	HLA-G (36616bp downstream from 3' end of gene), HLA-A (73519bp upstream from 5' end of gene), HLA-F (129213bp downstream from 3' end of gene), ZFP57 (186586bp upstream from 5' end of gene), POLR1H (191158bp upstream from 5' end of gene), PPP1R11 (198968bp upstream from 5' end of gene)	6	29867741	T	A	1.078	1.057	1.099	1.47e-13	0.914	0.301	0.998018	1.074	1.044	1.104	7.57e-07	0.301	0.997767	1.081	1.047	1.116	1.98e-06	0.298	0.997796	1.087	1.025	1.153	0.00549
mLOY	6-31044708-C-T	rs9262570	MUC22 (9306bp downstream from 3' end of gene), MUC21 (54805bp downstream from 3' end of gene), C6orf15 (66515bp downstream from 3' end of gene), CDSN (70379bp downstream from 3' end of gene), PSORS1C1 (70042bp upstream from 5' end of gene), PSORS1C2 (92826bp downstream from 3' end of gene)	6	31044708	C	T	1.23	1.161	1.303	1.47e-12	0.434	0.025	1	1.272	1.173	1.379	5.17e-09	0.025	1	1.204	1.099	1.319	6.98e-05	0.024	1	1.133	0.945	1.357	0.177
mLOY	6-34251921-C-T	rs57026767	SMIM29 (2813bp upstream from 5' end of gene), HMGA1 (5690bp downstream from 3' end of gene), NUDT3 (27758bp downstream from 3' end of gene), RPS10-NUDT3 (32966bp downstream from 3' end of gene), GRM4 (96299bp upstream from 5' end of gene), RPS10 (165533bp downstream from 3' end of gene)	6	34251921	C	T	0.934	0.911	0.957	4.28e-08	0.805	0.841	0.993977	0.939	0.907	0.972	0.000361	0.84	0.993419	0.933	0.897	0.971	0.000576	0.838	0.99385	0.913	0.849	0.983	0.0154
mLOY	6-42048508-T-C	rs10456506	CCND3 (ENST00000616010.4 exon 1|ENST00000415497.6 exon 1|ENST00000372988.8 exon 1|ENST00000510503.5 exon 1|ENST00000508143.5 exon 1|ENST00000502771.1 exon 1|ENST00000514588.1 exon 1), TAF8 (2005bp upstream from 5' end of gene), C6orf132 (43725bp downstream from 3' end of gene), CIMIP3 (94185bp upstream from 5' end of gene), GUCA1ANB-GUCA1A (106898bp upstream from 5' end of gene), BYSL (115458bp downstream from 3' end of gene)	6	42048508	T	C	0.856	0.832	0.88	1.88e-27	0.324	0.128	1	0.874	0.84	0.909	2.78e-11	0.128	1	0.835	0.798	0.874	6.43e-15	0.129	1	0.848	0.78	0.922	0.000107
mLOY	6-43725357-G-T	rs11965885	MRPS18A (37566bp upstream from 5' end of gene), VEGFA (44827bp upstream from 5' end of gene), RSPH9 (52757bp downstream from 3' end of gene), MAD2L1BP (84416bp downstream from 3' end of gene), GTPBP2 (96093bp upstream from 5' end of gene), POLH (104834bp downstream from 3' end of gene)	6	43725357	G	T	0.949	0.932	0.967	4.01e-08	0.972	0.583	0.977755	0.95	0.925	0.975	0.000102	0.583	0.977515	0.947	0.92	0.976	0.000409	0.582	0.978442	0.955	0.903	1.01	0.106
mLOY	6-109303760-T-A	rs13209277	CD164 (62754bp downstream from 3' end of gene), PPIL6 (86455bp downstream from 3' end of gene), SMPD2 (136964bp upstream from 5' end of gene), MICAL1 (140302bp downstream from 3' end of gene), ZBTB24 (156872bp downstream from 3' end of gene), CEP57L1 (129342bp downstream from 3' end of gene)	6	109303760	T	A	0.86	0.844	0.876	3.1e-58	0.821	0.526	0.998686	0.862	0.84	0.884	3.67e-29	0.523	0.99859	0.862	0.837	0.888	5.41e-23	0.519	0.998729	0.846	0.801	0.894	1.9e-09
mLOY	6-135106021-T-C	rs9389269	HBS1L (2965bp upstream from 5' end of gene), MYB (75287bp upstream from 5' end of gene), ALDH8A1 (155906bp upstream from 5' end of gene), AHI1 (177386bp downstream from 3' end of gene), SGK1 (787909bp upstream from 5' end of gene), PDE7B (745680bp upstream from 5' end of gene)	6	135106021	T	C	1.082	1.06	1.105	3.16e-14	0.164	0.273	0.999618	1.088	1.057	1.12	8.57e-09	0.269	0.999561	1.061	1.026	1.096	0.000462	0.27	0.99972	1.132	1.065	1.203	6.89e-05
mLOY	6-156655411-G-A	rs6939093	ARID1B (120609bp upstream from 5' end of gene), TMEM242 (633614bp downstream from 3' end of gene), ZDHHC14 (725722bp upstream from 5' end of gene), SNX9 (1044976bp upstream from 5' end of gene), NOX3 (1199572bp upstream from 5' end of gene), TFB1M (1340918bp upstream from 5' end of gene)	6	156655411	G	A	1.147	1.094	1.204	1.86e-08	0.602	0.037	0.974928	1.15	1.075	1.231	5.09e-05	0.035	0.974676	1.166	1.08	1.259	9.13e-05	0.037	0.975739	1.073	0.93	1.238	0.336
mLOY	6-164057356-C-A	rs381500	QKI (478764bp downstream from 3' end of gene), PACRG (741856bp downstream from 3' end of gene), C6orf118 (1222308bp downstream from 3' end of gene), PDE10A (1269931bp downstream from 3' end of gene), PRKN (1329581bp upstream from 5' end of gene), TBXT (2100300bp downstream from 3' end of gene)	6	164057356	C	A	0.845	0.829	0.86	8.26e-72	0.44	0.451	0.997527	0.835	0.813	0.857	1.03e-41	0.453	0.997362	0.857	0.832	0.882	1.57e-24	0.45	0.997376	0.847	0.802	0.895	3.01e-09
mLOY	7-1936821-C-T	rs1801368	MAD1L1 (ENST00000402746.5 exon 15|ENST00000399654.6 exon 17|ENST00000406869.5 exon 17|ENST00000265854.12 exon 17|ENST00000437877.1 exon 2), ENSG00000286192 ( intron ), ELFN1 (188875bp downstream from 3' end of gene), MRM2 (297374bp downstream from 3' end of gene), NUDT1 (305405bp upstream from 5' end of gene), SNX8 (314949bp downstream from 3' end of gene)	7	1936821	C	T	1.153	1.132	1.175	3.99e-51	0.838	0.399	0.991931	1.154	1.124	1.184	8.54e-27	0.397	0.992133	1.158	1.124	1.193	9.29e-22	0.391	0.991867	1.136	1.074	1.201	8.3e-06
mLOY	7-27158467-C-T	rs17437411	HOXA7 (531bp upstream from 5' end of gene), HOXA9 (3971bp downstream from 3' end of gene), HOXA6 (7864bp upstream from 5' end of gene), ENSG00000257184 (5068bp downstream from 3' end of gene), HOXA5 (14786bp upstream from 5' end of gene), HOXA10 (12138bp downstream from 3' end of gene)	7	27158467	C	T	0.843	0.812	0.875	2.24e-19	0.0766	0.069	0.991829	0.809	0.767	0.854	7.86e-15	0.069	0.991462	0.864	0.813	0.917	1.46e-06	0.068	0.992563	0.916	0.823	1.02	0.108
mLOY	7-50244961-G-A	rs76641566	IKZF1 (59107bp upstream from 5' end of gene), SPMIP7 (85705bp downstream from 3' end of gene), FIGNL1 (199167bp downstream from 3' end of gene), ZPBP (123632bp upstream from 5' end of gene), DDC (213475bp downstream from 3' end of gene), VWC2 (323011bp downstream from 3' end of gene)	7	50244961	G	A	1.165	1.126	1.206	2.66e-18	0.388	0.075	0.996308	1.155	1.099	1.213	9.58e-09	0.075	0.996797	1.155	1.094	1.219	2.1e-07	0.074	0.996147	1.245	1.126	1.377	2.03e-05
mLOY	7-135662853-T-A	rs3800762	STMP1 (ENST00000507606.3 intron 1), SLC13A4 (18378bp downstream from 3' end of gene), NUP205 (14096bp downstream from 3' end of gene), FAM180A (65495bp downstream from 3' end of gene), CNOT4 (152708bp upstream from 5' end of gene), MTPN (263907bp downstream from 3' end of gene)	7	135662853	T	A	0.849	0.829	0.87	2.28e-40	0.276	0.182	0.994273	0.849	0.82	0.878	2.9e-21	0.182	0.993923	0.862	0.829	0.896	6.79e-14	0.184	0.993863	0.806	0.749	0.867	6.26e-09
mLOY	7-149706135-C-T	rs111725880	KRBA1 (8646bp upstream from 5' end of gene), ZNF467 (58047bp downstream from 3' end of gene), ZNF862 (132240bp upstream from 5' end of gene), ATP6V0E2 (166833bp upstream from 5' end of gene), ZNF746 (208318bp upstream from 5' end of gene), ZNF777 (245073bp upstream from 5' end of gene)	7	149706135	C	T	0.843	0.818	0.868	4.23e-30	0.657	0.114	0.998551	0.852	0.817	0.888	2.83e-14	0.114	0.998495	0.839	0.8	0.88	5.02e-13	0.116	0.998794	0.815	0.747	0.89	5.28e-06
mLOY	7-158735911-A-G	rs3816465	ESYT2 (ENST00000251527.10 intron 1), NCAPG2 (31107bp upstream from 5' end of gene), DYNC2I1 (120647bp upstream from 5' end of gene), VIPR2 (292264bp downstream from 3' end of gene), PTPRN2 (148088bp upstream from 5' end of gene), DNAJB6 (1318472bp downstream from 3' end of gene)	7	158735911	A	G	0.93	0.909	0.951	1.2e-10	0.295	0.79	0.998729	0.925	0.897	0.955	1.1e-06	0.791	0.998609	0.922	0.89	0.956	9.06e-06	0.788	0.998255	0.977	0.914	1.044	0.495
mLOY	8-23532058-T-C	rs11781222	SLC25A37 (ENST00000519973.6 intron 1), ENTPD4 (74363bp upstream from 5' end of gene), NKX3-1 (146639bp downstream from 3' end of gene), LOXL2 (106730bp upstream from 5' end of gene), NKX2-6 (169682bp downstream from 3' end of gene), R3HCC1 (235779bp downstream from 3' end of gene)	8	23532058	T	C	0.908	0.884	0.933	3.83e-12	0.746	0.137	0.990909	0.908	0.873	0.943	8.14e-07	0.139	0.990176	0.901	0.863	0.942	3.43e-06	0.139	0.991596	0.934	0.863	1.01	0.0881
mLOY	8-30427575-G-C	rs2979469	RBPMS (ENST00000320203.8 intron 1), GTF2E2 (150743bp downstream from 3' end of gene), SMIM18 (211005bp upstream from 5' end of gene), DCTN6 (243936bp downstream from 3' end of gene), GSR (250491bp downstream from 3' end of gene), MBOAT4 (282910bp upstream from 5' end of gene)	8	30427575	G	C	1.116	1.093	1.14	6.64e-24	0.911	0.741	0.99545	1.112	1.079	1.146	5.06e-12	0.742	0.995082	1.123	1.085	1.162	4.54e-11	0.741	0.995312	1.112	1.044	1.185	0.00102
mLOY	8-94957029-G-A	rs4582532	NDUFAF6 (ENST00000523378.5 intron 5), TP53INP1 (7651bp upstream from 5' end of gene), CCNE2 (60351bp upstream from 5' end of gene), INTS8 (75283bp downstream from 3' end of gene), PLEKHF2 (158613bp upstream from 5' end of gene), DPY19L4 (163193bp downstream from 3' end of gene)	8	94957029	G	A	0.933	0.916	0.95	1.13e-13	0.409	0.514	0.995426	0.929	0.905	0.953	2.83e-08	0.511	0.995434	0.928	0.902	0.956	7.12e-07	0.515	0.995445	0.966	0.915	1.02	0.218
mLOY	8-129599841-T-G	rs2395902	GSDMC (148355bp downstream from 3' end of gene), CYRIB (239752bp downstream from 3' end of gene), ASAP1 (452263bp downstream from 3' end of gene), ADCY8 (1180460bp downstream from 3' end of gene), MYC (1856890bp downstream from 3' end of gene), POU5F1B (2179775bp downstream from 3' end of gene)	8	129599841	T	G	1.068	1.048	1.087	4.11e-12	0.301	0.571	0.986963	1.053	1.026	1.08	9.53e-05	0.571	0.987059	1.084	1.052	1.117	1.71e-07	0.571	0.987605	1.083	1.025	1.146	0.00494
mLOY	9-625304-T-G	rs7863570	KANK1 (ENST00000382303.5 intron 5), DMRT1 (216386bp upstream from 5' end of gene), DOCK8 (160045bp downstream from 3' end of gene), DMRT3 (351351bp upstream from 5' end of gene), DMRT2 (424554bp upstream from 5' end of gene), ZNG1A (446157bp upstream from 5' end of gene)	9	625304	T	G	0.94	0.923	0.957	4.47e-11	0.54	0.53	0.994005	0.93	0.906	0.955	5.58e-08	0.531	0.994176	0.948	0.921	0.977	0.000459	0.528	0.993832	0.954	0.903	1.008	0.0913
mLOY	9-111845139-A-T	rs72754224	UGCG (51675bp upstream from 5' end of gene), SHOC1 (50131bp upstream from 5' end of gene), GNG10 (174913bp downstream from 3' end of gene), DNAJC25-GNG10 (174910bp downstream from 3' end of gene), DNAJC25 (190788bp downstream from 3' end of gene), SUSD1 (195644bp downstream from 3' end of gene)	9	111845139	A	T	0.914	0.89	0.938	1.46e-11	0.478	0.145	0.998109	0.923	0.889	0.957	1.84e-05	0.144	0.997786	0.914	0.876	0.954	3.15e-05	0.15	0.997703	0.875	0.809	0.945	0.000737
mLOY	9-132994743-C-G	rs621940	GFI1B (3056bp downstream from 3' end of gene), GTF3C5 (35932bp upstream from 5' end of gene), CEL (67238bp upstream from 5' end of gene), TSC1 (47869bp upstream from 5' end of gene), SPACA9 (104542bp downstream from 3' end of gene), RALGDS (102977bp downstream from 3' end of gene)	9	132994743	C	G	0.92	0.897	0.944	1.44e-10	0.388	0.158	0.992164	0.908	0.876	0.942	1.62e-07	0.157	0.992156	0.923	0.886	0.962	0.000138	0.16	0.992145	0.962	0.893	1.036	0.308
mLOY	10-50301868-T-TGAA	rs142813572	ASAH2 (22148bp upstream from 5' end of gene), SGMS1 (3718bp downstream from 3' end of gene), WASHC2A (168359bp downstream from 3' end of gene), AGAP6 (290214bp downstream from 3' end of gene), TIMM23B-AGAP6 (290214bp downstream from 3' end of gene), TIMM23B (327018bp downstream from 3' end of gene)	10	50301868	T	TGAA	0.947	0.93	0.965	7.87e-09	0.654	0.54	0.990042	0.952	0.927	0.978	0.000278	0.544	0.989735	0.947	0.92	0.975	0.000283	0.542	0.989788	0.925	0.876	0.977	0.00534
mLOY	10-63495754-C-CA	rs538711822	JMJD1C (ENST00000399262.7 intron 1), REEP3 (25647bp upstream from 5' end of gene), NRBF2 (340723bp downstream from 3' end of gene), EGR2 (676587bp upstream from 5' end of gene), ADO (687275bp downstream from 3' end of gene), ENSG00000285837 (823743bp downstream from 3' end of gene)	10	63495754	C	CA	1.066	1.046	1.086	2.47e-11	0.0533	0.438	0.957712	1.09	1.061	1.119	1.93e-10	0.44	0.957632	1.037	1.007	1.069	0.0161	0.442	0.95552	1.06	1.002	1.121	0.0431
mLOY	10-125161466-A-G	rs1926785	CTBP2 (296bp upstream from 5' end of gene), ZRANB1 (173277bp downstream from 3' end of gene), ABRAXAS2 (324799bp downstream from 3' end of gene), EEF1AKMT2 (369579bp upstream from 5' end of gene), ENSG00000258539 (369739bp upstream from 5' end of gene), TEX36 (415056bp downstream from 3' end of gene)	10	125161466	A	G	0.925	0.902	0.948	1.24e-09	0.58	0.845	0.982705	0.919	0.886	0.952	2.97e-06	0.846	0.982773	0.923	0.887	0.961	0.000104	0.844	0.983092	0.96	0.89	1.036	0.293
mLOY	11-47508675-A-AAC	rs34074549	CELF1 (ENST00000532048.5 intron 13), PTPMT1 (56755bp upstream from 5' end of gene), RAPSN (59532bp upstream from 5' end of gene), NDUFS3 (56661bp upstream from 5' end of gene), KBTBD4 (63522bp downstream from 3' end of gene), FAM180B (78003bp upstream from 5' end of gene)	11	47508675	A	AAC	1.056	1.036	1.077	3.66e-08	0.621	0.481	0.904426	1.066	1.037	1.095	4.64e-06	0.481	0.904854	1.044	1.012	1.078	0.00671	0.483	0.906425	1.051	0.993	1.112	0.0862
mLOY	11-64195906-T-G	rs2701539	STIP1 (ENST00000305218.9 intron 6), FERMT3 (10020bp upstream from 5' end of gene), TRPT1 (27893bp downstream from 3' end of gene), NUDT22 (30035bp upstream from 5' end of gene), DNAJC4 (34372bp upstream from 5' end of gene), VEGFB (38678bp upstream from 5' end of gene)	11	64195906	T	G	1.115	1.075	1.156	6.5e-09	0.177	0.065	0.999796	1.137	1.08	1.196	8.97e-07	0.063	0.99975	1.068	1.006	1.134	0.0321	0.061	0.999782	1.177	1.054	1.315	0.00373
mLOY	11-78321871-TA-T	rs199889491	GAB2 (ENST00000361507.5 intron 1), USP35 (106639bp downstream from 3' end of gene), KCTD21 (133245bp upstream from 5' end of gene), NARS2 (113749bp downstream from 3' end of gene), ALG8 (182211bp upstream from 5' end of gene), NDUFC2 (242009bp upstream from 5' end of gene)	11	78321871	TA	T	1.078	1.052	1.105	2.76e-09	0.462	0.164	0.963263	1.065	1.029	1.103	0.000371	0.163	0.962748	1.084	1.041	1.128	0.000101	0.163	0.9632	1.12	1.041	1.206	0.00257
mLOY	11-108174268-A-G	rs7129527	NPAT (ENST00000850623.1 intron 1), ACAT1 (25311bp downstream from 3' end of gene), CUL5 (66507bp downstream from 3' end of gene), ATM (48536bp upstream from 5' end of gene), C11orf65 (134251bp downstream from 3' end of gene), RAB39A (210786bp downstream from 3' end of gene)	11	108174268	A	G	1.125	1.104	1.145	9.94e-36	0.962	0.409	0.998599	1.122	1.093	1.151	6.1e-18	0.408	0.9987	1.128	1.095	1.162	1.91e-15	0.408	0.99855	1.127	1.066	1.19	2.08e-05
mLOY	11-116927019-G-A	rs551682324	SIK3 (ENST00000445177.6 intron 1), APOA1 (89397bp upstream from 5' end of gene), APOC3 (93947bp downstream from 3' end of gene), APOA4 (103715bp upstream from 5' end of gene), APOA5 (134599bp upstream from 5' end of gene), ZPR1 (138980bp upstream from 5' end of gene)	11	116927019	G	A	0.855	0.811	0.901	3.86e-09	0.708	0.034	0.977313	0.869	0.808	0.935	0.000165	0.034	0.975922	0.83	0.762	0.905	2.18e-05	0.033	0.975431	0.869	0.744	1.014	0.0751
mLOY	12-3125211-AT-A	rs147764594	TSPAN9 (ENST00000537971.5 intron 3), TEAD4 (84535bp downstream from 3' end of gene), TULP3 (184073bp downstream from 3' end of gene), RHNO1 (235687bp downstream from 3' end of gene), FOXM1 (248037bp upstream from 5' end of gene), TEX52 (268172bp upstream from 5' end of gene)	12	3125211	AT	A	0.884	0.862	0.906	2.24e-22	0.451	0.175	0.969838	0.887	0.856	0.918	1.74e-11	0.175	0.969255	0.892	0.857	0.928	2.15e-08	0.172	0.969615	0.846	0.785	0.911	9.2e-06
mLOY	12-3962735-T-G	rs609018	PARP11 (89287bp upstream from 5' end of gene), CRACR2A (197916bp upstream from 5' end of gene), CCND2 (307036bp upstream from 5' end of gene), TIGAR (345028bp upstream from 5' end of gene), ENSG00000285901 (311027bp upstream from 5' end of gene), FGF23 (405492bp downstream from 3' end of gene)	12	3962735	T	G	1.102	1.082	1.123	1.76e-25	0.132	0.436	1	1.112	1.084	1.141	7.46e-16	0.438	1	1.079	1.047	1.111	4.88e-07	0.434	1	1.141	1.081	1.205	2.02e-06
mLOY	12-6384185-A-G	rs10849448	LTBR (ENST00000228918.9 exon 1|ENST00000536876.5 exon 1), SCNN1A (6455bp upstream from 5' end of gene), TNFRSF1A (42071bp upstream from 5' end of gene), CD27 (60770bp upstream from 5' end of gene), PLEKHG6 (55679bp downstream from 3' end of gene), TAPBPL (67505bp upstream from 5' end of gene)	12	6384185	A	G	1.096	1.073	1.121	1.82e-16	0.709	0.755	0.959032	1.087	1.054	1.121	1.3e-07	0.754	0.959533	1.108	1.07	1.148	1.04e-08	0.757	0.956801	1.099	1.029	1.173	0.00512
mLOY	12-12737221-A-AG	rs36117426	APOLD1 (ENST00000326765.10 intron 1), CDKN1B (14852bp downstream from 3' end of gene), GPR19 (41014bp upstream from 5' end of gene), DDX47 (76095bp upstream from 5' end of gene), CREBL2 (92113bp downstream from 3' end of gene), GPRC5A (153561bp upstream from 5' end of gene)	12	12737221	A	AG	0.923	0.906	0.941	1.4e-16	0.623	0.408	0.962714	0.918	0.894	0.943	3.78e-10	0.408	0.962752	0.934	0.906	0.963	1.19e-05	0.407	0.962988	0.91	0.86	0.963	0.00099
mLOY	12-14398387-G-GT	rs199525754	ATF7IP (ENST00000261168.9 intron 11), PLBD1 (105274bp downstream from 3' end of gene), GUCY2C (214245bp downstream from 3' end of gene), H4C16 (369612bp downstream from 3' end of gene), H2AJ (376018bp upstream from 5' end of gene), WBP11 (386195bp downstream from 3' end of gene)	12	14398387	G	GT	1.082	1.062	1.102	5.58e-17	0.251	0.423	0.99225	1.074	1.046	1.102	7.19e-08	0.426	0.992548	1.08	1.048	1.113	5.38e-07	0.421	0.991992	1.131	1.07	1.195	1.49e-05
mLOY	12-26440759-T-TA	rs202113905	ITPR2 (ENST00000381340.8 intron 1), SSPN (141469bp downstream from 3' end of gene), BHLHE41 (315722bp upstream from 5' end of gene), RASSF8 (360867bp downstream from 3' end of gene), INTS13 (464422bp downstream from 3' end of gene), FGFR1OP2 (497711bp upstream from 5' end of gene)	12	26440759	T	TA	1.136	1.099	1.175	8.92e-14	0.0955	0.082	0.958369	1.158	1.105	1.214	1.22e-09	0.083	0.958603	1.087	1.03	1.148	0.00253	0.081	0.956063	1.209	1.095	1.334	0.000162
mLOY	12-51910937-G-A	rs73111522	ACVRL1 (ENST00000551576.6 intron 2), ANKRD33 (19210bp downstream from 3' end of gene), ACVR1B (40762bp upstream from 5' end of gene), FIGNL2 (62219bp upstream from 5' end of gene), TMDD1 (96012bp upstream from 5' end of gene), TAMALIN (96009bp upstream from 5' end of gene)	12	51910937	G	A	1.168	1.115	1.222	3.61e-11	0.824	0.041	0.985209	1.174	1.1	1.252	1.26e-06	0.04	0.984339	1.173	1.09	1.263	2.02e-05	0.041	0.981341	1.12	0.974	1.287	0.111
mLOY	12-54292096-C-T	rs35979828	NFE2 (15bp downstream from 3' end of gene), HNRNPA1 (5008bp downstream from 3' end of gene), COPZ1 (9106bp upstream from 5' end of gene), CBX5 (11963bp upstream from 5' end of gene), GPR84 (70349bp downstream from 3' end of gene), ZNF385A (77037bp downstream from 3' end of gene)	12	54292096	C	T	1.172	1.132	1.214	7.13e-19	0.174	0.07	1	1.171	1.114	1.23	4.28e-10	0.07	1	1.203	1.137	1.272	1.07e-10	0.069	1	1.071	0.962	1.193	0.212
mLOY	12-68815509-A-C	rs11177383	MDM2 (ENST00000258149.11 intron 3), SLC35E3 (21545bp downstream from 3' end of gene), CPM (26688bp downstream from 3' end of gene), NUP107 (69700bp downstream from 3' end of gene), RAP1B (143608bp downstream from 3' end of gene), CPSF6 (424060bp upstream from 5' end of gene)	12	68815509	A	C	1.064	1.043	1.085	7.42e-10	0.252	0.315	0.979297	1.078	1.049	1.108	9.32e-08	0.312	0.979488	1.057	1.024	1.092	0.00065	0.312	0.980193	1.022	0.963	1.085	0.467
mLOY	12-121318281-G-A	rs13141	ANAPC5 (ENST00000261819.8 exon 15|ENST00000441917.6 exon 14|ENST00000541887.5 exon 15|ENST00000535482.1 exon 7), CAMKK2 (19973bp upstream from 5' end of gene), P2RX4 (84175bp downstream from 3' end of gene), RNF34 (81802bp upstream from 5' end of gene), P2RX7 (130249bp downstream from 3' end of gene), KDM2B (110815bp downstream from 3' end of gene)	12	121318281	G	A	0.733	0.669	0.804	4.57e-11	0.169	0.012	1	0.676	0.592	0.771	5.51e-09	0.011	1	0.769	0.663	0.894	0.000592	0.011	1	0.87	0.672	1.128	0.293
mLOY	13-28029870-T-C	rs76428106	FLT3 (ENST00000241453.12 intron 1), URAD (41177bp upstream from 5' end of gene), CDX2 (60555bp upstream from 5' end of gene), PDX1 (103557bp downstream from 3' end of gene), PAN3 (108636bp upstream from 5' end of gene), GSX1 (235102bp downstream from 3' end of gene)	13	28029870	T	C	1.329	1.226	1.44	4.61e-12	0.646	0.013	0.921801	1.377	1.229	1.543	3.29e-08	0.014	0.926135	1.269	1.117	1.442	0.00025	0.012	0.916614	1.332	1.03	1.721	0.0287
mLOY	13-41010051-GA-G	rs140514209	ELF1 (ENST00000625359.1 intron 8), WBP4 (51458bp upstream from 5' end of gene), KBTBD6 (117518bp downstream from 3' end of gene), KBTBD7 (179783bp downstream from 3' end of gene), SLC25A15 (197591bp downstream from 3' end of gene), MTRF1 (206318bp downstream from 3' end of gene)	13	41010051	GA	G	0.889	0.868	0.91	1.56e-22	0.574	0.206	0.94139	0.881	0.852	0.911	1.34e-13	0.206	0.939706	0.891	0.858	0.925	1.91e-09	0.204	0.941124	0.918	0.856	0.985	0.0175
mLOY	13-49684885-G-A	rs2407797	EBPL (ENST00000242827.11 intron 1), ARL11 (51013bp downstream from 3' end of gene), KPNA3 (14435bp downstream from 3' end of gene), RCBTB1 (99327bp upstream from 5' end of gene), PHF11 (155904bp downstream from 3' end of gene), SETDB2 (189882bp downstream from 3' end of gene)	13	49684885	G	A	1.073	1.051	1.095	1.94e-11	0.75	0.723	0.999037	1.064	1.034	1.096	2.61e-05	0.719	0.999009	1.082	1.047	1.118	2.39e-06	0.726	0.999276	1.078	1.013	1.146	0.0173
mLOY	13-70627056-AC-A	rs71119850	KLHL1 (518563bp upstream from 5' end of gene), DACH1 (810910bp downstream from 3' end of gene), MZT1 (2081311bp downstream from 3' end of gene), BORA (2100693bp upstream from 5' end of gene), DIS3 (2125113bp downstream from 3' end of gene), PIBF1 (2155077bp upstream from 5' end of gene)	13	70627056	AC	A	1.067	1.047	1.087	2.06e-11	0.398	0.501	0.953987	1.078	1.05	1.108	3.08e-08	0.502	0.952983	1.061	1.029	1.094	0.000134	0.501	0.953386	1.036	0.979	1.095	0.218
mLOY	14-35358992-G-A	rs4981287	NFKBIA (42087bp downstream from 3' end of gene), PSMA6 (41499bp downstream from 3' end of gene), ENSG00000258790 (41518bp downstream from 3' end of gene), PRORP (81370bp downstream from 3' end of gene), INSM2 (175172bp upstream from 5' end of gene), PPP2R3C (236475bp upstream from 5' end of gene)	14	35358992	G	A	1.093	1.07	1.117	3.77e-16	0.93	0.239	0.994353	1.096	1.064	1.13	2.13e-09	0.24	0.994474	1.087	1.05	1.126	2.25e-06	0.238	0.994621	1.098	1.03	1.17	0.00401
mLOY	14-95714358-G-T	rs2887399	TCL1A (162bp upstream from 5' end of gene), TCL1B (21730bp downstream from 3' end of gene), GLRX5 (169634bp downstream from 3' end of gene), TUNAR (152229bp upstream from 5' end of gene), SYNE3 (197708bp upstream from 5' end of gene), C14orf132 (325004bp upstream from 5' end of gene)	14	95714358	G	T	0.744	0.727	0.762	4.42e-132	0.535	0.207	0.994426	0.736	0.712	0.761	1.14e-71	0.206	0.99453	0.757	0.729	0.786	5.68e-47	0.206	0.994318	0.737	0.687	0.791	2.57e-17
mLOY	14-100712218-G-A	rs72698718	DLK1 (13487bp upstream from 5' end of gene), BEGAIN (124801bp upstream from 5' end of gene), RTL1 (167535bp downstream from 3' end of gene), WDR25 (181915bp downstream from 3' end of gene), WARS1 (335413bp upstream from 5' end of gene), SLC25A47 (381797bp downstream from 3' end of gene)	14	100712218	G	A	0.8	0.778	0.823	8.68e-56	0.21	0.134	0.994003	0.814	0.782	0.846	3.39e-25	0.136	0.994643	0.798	0.763	0.834	4.62e-23	0.133	0.992761	0.748	0.688	0.814	1.63e-11
mLOY	15-50065546-G-T	rs7172615	ATP8B4 (ENST00000284509.11 intron 1), SLC27A2 (116650bp upstream from 5' end of gene), HDC (176401bp downstream from 3' end of gene), GABPB1 (209843bp downstream from 3' end of gene), USP8 (358834bp upstream from 5' end of gene), DTWD1 (409314bp downstream from 3' end of gene)	15	50065546	G	T	0.939	0.919	0.96	1.28e-08	0.0861	0.239	0.987984	0.942	0.914	0.972	0.000139	0.236	0.988553	0.953	0.92	0.987	0.00752	0.243	0.987559	0.878	0.823	0.937	7.78e-05
mLOY	15-66320422-C-CA	rs544009717	DIS3L (ENST00000319194.9 intron 8), TIPIN (15769bp downstream from 3' end of gene), MAP2K1 (66415bp upstream from 5' end of gene), SNAPC5 (169713bp downstream from 3' end of gene), RPL4 (177593bp downstream from 3' end of gene), ZWILCH (184537bp upstream from 5' end of gene)	15	66320422	C	CA	1.063	1.041	1.085	9.55e-09	0.88	0.263	0.989898	1.066	1.035	1.098	1.93e-05	0.264	0.990065	1.056	1.021	1.092	0.00142	0.263	0.99009	1.071	1.007	1.14	0.0293
mLOY	15-74760154-C-T	rs12903896	CYP1A2 (3547bp downstream from 3' end of gene), CSK (21926bp upstream from 5' end of gene), CYP1A1 (34618bp upstream from 5' end of gene), LMAN1L (52562bp upstream from 5' end of gene), CPLX3 (66473bp upstream from 5' end of gene), ULK3 (75964bp downstream from 3' end of gene)	15	74760154	C	T	1.055	1.035	1.076	4.75e-08	0.261	0.661	0.995832	1.066	1.037	1.095	4.47e-06	0.662	0.995489	1.055	1.022	1.088	0.000761	0.661	0.995279	1.01	0.953	1.07	0.732
mLOY	16-50046686-G-C	rs12444810	CNEP1R1 (9598bp downstream from 3' end of gene), HEATR3 (19281bp upstream from 5' end of gene), TENT4B (106225bp upstream from 5' end of gene), ADCY7 (199451bp upstream from 5' end of gene), BRD7 (266801bp downstream from 3' end of gene), ZNF423 (188767bp upstream from 5' end of gene)	16	50046686	G	C	0.908	0.878	0.939	1.57e-08	0.907	0.083	0.999045	0.904	0.862	0.948	3.04e-05	0.084	0.998978	0.916	0.868	0.966	0.00133	0.082	0.999091	0.897	0.811	0.992	0.0346
mLOY	16-57539817-C-A	rs4783993	CCDC102A (3246bp upstream from 5' end of gene), ADGRG5 (2826bp upstream from 5' end of gene), DOK4 (52490bp upstream from 5' end of gene), POLR2C (67808bp downstream from 3' end of gene), COQ9 (78547bp downstream from 3' end of gene), ADGRG1 (70835bp upstream from 5' end of gene)	16	57539817	C	A	1.073	1.052	1.095	2.36e-12	0.479	0.301	0.999588	1.076	1.046	1.106	3.11e-07	0.3	0.999613	1.081	1.047	1.116	1.62e-06	0.305	0.99957	1.037	0.977	1.101	0.229
mLOY	16-81011342-T-C	rs12448368	CENPN (ENST00000299572.9 intron 6), CMC2 (ENST00000562713.3 intron 6), ATMIN (24500bp upstream from 5' end of gene), ENSG00000284512 (10974bp downstream from 3' end of gene), C16orf46 (42155bp downstream from 3' end of gene), ENSG00000260643 (42245bp downstream from 3' end of gene)	16	81011342	T	C	1.166	1.135	1.198	3e-29	0.902	0.128	1	1.167	1.124	1.212	7.35e-16	0.126	1	1.17	1.12	1.223	1.86e-12	0.128	1	1.146	1.06	1.24	0.000662
mLOY	17-7668434-T-G	rs78378222	TP53 (ENST00000504290.5 exon 8|ENST00000504937.5 exon 7|ENST00000510385.5 exon 8|ENST00000610623.4 exon 8|ENST00000618944.4 exon 8|ENST00000619186.4 exon 7|ENST00000610292.4 exon 10|ENST00000620739.4 exon 11|ENST00000420246.6 exon 12|ENST00000455263.6 exon 12|ENST00000610538.4 exon 12|ENST00000622645.4 exon 12|ENST00000714357.1 exon 11|ENST00000508793.6 exon 11|ENST00000503591.2 exon 12|ENST00000514944.6 exon 10|ENST00000445888.6 exon 11|ENST00000509690.6 exon 8|ENST00000604348.6 exon 11|ENST00000619485.4 exon 11|ENST00000269305.9 exon 11|ENST00000714408.1 exon 11|ENST00000714409.1 exon 10|ENST00000576024.2 exon 10), ATP1B2 (10664bp downstream from 3' end of gene), WRAP53 (17637bp upstream from 5' end of gene), EFNB3 (36768bp upstream from 5' end of gene), SAT2 (40558bp upstream from 5' end of gene), SHBG (35052bp downstream from 3' end of gene)	17	7668434	T	G	1.819	1.683	1.967	3.29e-51	0.501	0.013	0.958489	1.81	1.621	2.022	7.53e-26	0.013	0.958142	1.892	1.672	2.143	7.39e-24	0.012	0.954552	1.615	1.277	2.043	6.24e-05
mLOY	17-49780933-C-T	rs147812915	FAM117A (ENST00000240364.7 intron 1), KAT7 (7691bp upstream from 5' end of gene), TAC4 (57367bp downstream from 3' end of gene), SLC35B1 (71919bp upstream from 5' end of gene), SPOP (102770bp upstream from 5' end of gene), DLX4 (187655bp upstream from 5' end of gene)	17	49780933	C	T	0.747	0.713	0.784	2.87e-33	0.898	0.044	0.988514	0.754	0.705	0.806	1.15e-16	0.044	0.98789	0.737	0.682	0.795	5.47e-15	0.043	0.986036	0.755	0.654	0.871	0.000116
mLOY	17-55022301-AT-A	rs60746470	STXBP4 (ENST00000376352.6 intron 8), COX11 (53598bp upstream from 5' end of gene), TOM1L1 (60345bp downstream from 3' end of gene), HLF (242659bp upstream from 5' end of gene), MMD (370321bp downstream from 3' end of gene), SMIM36 (427555bp downstream from 3' end of gene)	17	55022301	AT	A	0.937	0.917	0.958	8.26e-09	0.433	0.226	0.976607	0.93	0.902	0.959	4.5e-06	0.225	0.976527	0.954	0.92	0.989	0.00974	0.226	0.976071	0.914	0.855	0.976	0.00742
mLOY	18-44581678-G-T	rs1849209	SETBP1 (98495bp upstream from 5' end of gene), SLC14A2 (631317bp upstream from 5' end of gene), SLC14A1 (1105347bp upstream from 5' end of gene), SIGLEC15 (1243997bp upstream from 5' end of gene), EPG5 (1218903bp downstream from 3' end of gene), SYT4 (1304143bp upstream from 5' end of gene)	18	44581678	G	T	1.21	1.183	1.237	7.04e-63	0.844	0.771	0.997774	1.208	1.171	1.247	6.09e-32	0.768	0.99779	1.217	1.174	1.262	7.89e-27	0.768	0.998111	1.191	1.115	1.272	1.91e-07
mLOY	18-63237319-T-C	rs4987767	BCL2 (ENST00000333681.5 intron 3), KDSR (90407bp downstream from 3' end of gene), VPS4B (151871bp downstream from 3' end of gene), SERPINB5 (239639bp upstream from 5' end of gene), SERPINB12 (305050bp upstream from 5' end of gene), SERPINB13 (349670bp upstream from 5' end of gene)	18	63237319	T	C	0.445	0.404	0.491	2.12e-58	0.375	0.014	0.91534	0.442	0.384	0.508	2.83e-30	0.014	0.923287	0.424	0.361	0.498	6.71e-26	0.014	0.914017	0.532	0.403	0.701	7.52e-06
mLOY	19-1074316-C-T	rs12974537	ARHGAP45 (ENST00000539243.6 intron 7), POLR2E (12258bp downstream from 3' end of gene), ABCA7 (8744bp downstream from 3' end of gene), GPX4 (29666bp upstream from 5' end of gene), CNN2 (35248bp downstream from 3' end of gene), TMEM259 (53137bp upstream from 5' end of gene)	19	1074316	C	T	1.114	1.08	1.148	6.07e-12	0.493	0.094	0.990696	1.102	1.055	1.15	1.01e-05	0.093	0.990248	1.113	1.059	1.17	2.6e-05	0.094	0.991033	1.171	1.069	1.283	0.000679
mLOY	19-4009411-G-C	rs62131480	PIAS4 (ENST00000262971.3 intron 1), EEF2 (23948bp upstream from 5' end of gene), DAPK3 (38288bp upstream from 5' end of gene), ZBTB7A (33892bp downstream from 3' end of gene), NMRK2 (66995bp downstream from 3' end of gene), MAP2K2 (80910bp downstream from 3' end of gene)	19	4009411	G	C	0.915	0.887	0.943	7.61e-09	0.642	0.106	0.996077	0.913	0.875	0.953	2.8e-05	0.104	0.996241	0.906	0.863	0.952	8.38e-05	0.105	0.997041	0.951	0.87	1.039	0.266
mLOY	19-19414983-T-C	rs2965185	GATAD2A (ENST00000360315.7 intron 1), MAU2 (56229bp downstream from 3' end of gene), TSSK6 (97435bp downstream from 3' end of gene), NDUFA13 (100753bp upstream from 5' end of gene), ENSG00000258674 (101244bp upstream from 5' end of gene), SUGP1 (94474bp upstream from 5' end of gene)	19	19414983	T	C	1.063	1.042	1.085	1.83e-09	0.764	0.302	1	1.064	1.035	1.095	1.28e-05	0.3	1	1.056	1.022	1.091	0.00104	0.298	1	1.082	1.02	1.148	0.00871
mLOY	19-33261752-G-GGT	rs79966604	CEBPA (38182bp downstream from 3' end of gene), SLC7A10 (35902bp upstream from 5' end of gene), LRP3 (52888bp downstream from 3' end of gene), WDR88 (85953bp downstream from 3' end of gene), CEBPG (111933bp upstream from 5' end of gene), GPATCH1 (131210bp downstream from 3' end of gene)	19	33261752	G	GGT	0.924	0.906	0.942	1.25e-15	0.938	0.338	0.979161	0.922	0.897	0.947	5.37e-09	0.336	0.979292	0.928	0.899	0.957	2.87e-06	0.335	0.979224	0.919	0.867	0.974	0.00425
mLOY	19-48955847-A-G	rs1805419	BAX (ENST00000345358.12 intron 3), FTL (9462bp upstream from 5' end of gene), DHDH (10878bp downstream from 3' end of gene), GYS1 (12283bp downstream from 3' end of gene), NUCB1 (32374bp downstream from 3' end of gene), RUVBL2 (37715bp upstream from 5' end of gene)	19	48955847	A	G	1.084	1.062	1.107	3.29e-14	0.322	0.717	0.979009	1.068	1.037	1.1	9.69e-06	0.716	0.979045	1.095	1.058	1.132	1.44e-07	0.718	0.979331	1.119	1.051	1.19	0.000389
mLOY	20-26252163-C-T	rs117280289	ZNF337 (555310bp upstream from 5' end of gene), NANP (628149bp upstream from 5' end of gene), NINL (666632bp upstream from 5' end of gene), GINS1 (799463bp downstream from 3' end of gene), ABHD12 (861328bp upstream from 5' end of gene), PYGB (954151bp downstream from 3' end of gene)	20	26252163	C	T	0.872	0.836	0.91	2.43e-10	0.0859	0.054	0.94774	0.844	0.795	0.896	2.81e-08	0.054	0.948933	0.925	0.864	0.99	0.0241	0.053	0.94892	0.821	0.722	0.933	0.0026
mLOY	20-30305417-G-C	rs6119003	DEFB115 (952247bp upstream from 5' end of gene), DEFB116 (997795bp downstream from 3' end of gene), DEFB118 (1063184bp upstream from 5' end of gene), DEFB119 (1071747bp downstream from 3' end of gene), DEFB121 (1099428bp downstream from 3' end of gene), DEFB123 (1135215bp upstream from 5' end of gene)	20	30305417	G	C	0.89	0.871	0.909	1.68e-26	0.107	0.249	0.997475	0.87	0.844	0.897	1.63e-19	0.249	0.997455	0.908	0.877	0.94	5.02e-08	0.249	0.996986	0.919	0.862	0.98	0.0101
mLOY	20-31737952-C-A	rs6060912	TPX2 (1319bp upstream from 5' end of gene), BCL2L1 (13963bp upstream from 5' end of gene), MYLK2 (81356bp upstream from 5' end of gene), COX4I2 (92946bp downstream from 3' end of gene), FOXS1 (106351bp downstream from 3' end of gene), DUSP15 (109685bp downstream from 3' end of gene)	20	31737952	C	A	0.825	0.806	0.844	8.7e-60	0.785	0.211	0.993049	0.819	0.792	0.846	3.59e-33	0.212	0.992613	0.833	0.803	0.865	6.3e-22	0.212	0.993428	0.826	0.771	0.885	4.75e-08
mLOY	20-34576711-T-A	rs2424995	PIGU (ENST00000217446.8 intron 1), MAP1LC3A (16366bp downstream from 3' end of gene), DYNLRB1 (35753bp downstream from 3' end of gene), ENSG00000289720 (35788bp downstream from 3' end of gene), TP53INP2 (127628bp upstream from 5' end of gene), ITCH (64938bp downstream from 3' end of gene)	20	34576711	T	A	1.089	1.057	1.123	3.47e-08	0.537	0.098	0.977183	1.075	1.03	1.123	0.000892	0.097	0.977311	1.113	1.06	1.169	1.59e-05	0.097	0.977043	1.07	0.974	1.174	0.157
mLOY	20-50299229-T-C	rs6125971	CEBPB (106539bp downstream from 3' end of gene), PEDS1 (145495bp upstream from 5' end of gene), PEDS1-UBE2V1 (145592bp upstream from 5' end of gene), UBE2V1 (183270bp upstream from 5' end of gene), PTPN1 (211092bp upstream from 5' end of gene), SNAI1 (310343bp downstream from 3' end of gene)	20	50299229	T	C	0.934	0.914	0.954	6.5e-10	0.0611	0.238	0.983803	0.94	0.912	0.969	6.82e-05	0.239	0.983932	0.945	0.912	0.979	0.00184	0.239	0.982599	0.867	0.811	0.926	2e-05
mLOY	22-41968053-C-T	rs4822076	SMIM45 (9114bp downstream from 3' end of gene), SEPTIN3 (1390bp upstream from 5' end of gene), CENPM (20901bp upstream from 5' end of gene), TNFRSF13C (41247bp upstream from 5' end of gene), SHISA8 (52979bp upstream from 5' end of gene), WBP2NL (30672bp upstream from 5' end of gene)	22	41968053	C	T	1.059	1.037	1.081	4.74e-08	0.628	0.713	0.9901	1.05	1.02	1.081	0.00111	0.714	0.989851	1.072	1.038	1.108	3.19e-05	0.719	0.989683	1.053	0.991	1.119	0.0936
mLOY	22-49928676-C-G	rs73443988	CRELD2 (1136bp downstream from 3' end of gene), ALG12 (10238bp upstream from 5' end of gene), PIM3 (32092bp upstream from 5' end of gene), ZBED4 (31293bp downstream from 3' end of gene), IL17REL (63135bp downstream from 3' end of gene), TTLL8 (89899bp downstream from 3' end of gene)	22	49928676	C	G	1.112	1.073	1.152	4.96e-09	0.501	0.069	0.993577	1.117	1.063	1.175	1.58e-05	0.07	0.993643	1.123	1.062	1.189	5.55e-05	0.069	0.993887	1.047	0.94	1.165	0.406
mLOY	X-55349272-CAA-C	rs770972618	PAGE3 (84356bp upstream from 5' end of gene), MAGEH1 (102855bp upstream from 5' end of gene), PAGE5 (125164bp downstream from 3' end of gene), USP51 (135344bp downstream from 3' end of gene), VCF2 (187962bp upstream from 5' end of gene), PAGE2 (256430bp downstream from 3' end of gene)	23	55349272	CAA	C	0.957	0.942	0.972	1.63e-08	0.459	0.295	0.758861	0.958	0.937	0.978	8.27e-05	0.294	0.754559	0.963	0.94	0.987	0.00292	0.295	0.759302	0.932	0.891	0.976	0.00256
mLOY	X-57044373-T-C	rs4029980	SPIN2B (74178bp downstream from 3' end of gene), SPIN2A (90157bp downstream from 3' end of gene), SPIN3 (48546bp upstream from 5' end of gene), NBDY (225194bp downstream from 3' end of gene), FAAH2 (242333bp upstream from 5' end of gene), UBQLN2 (476505bp downstream from 3' end of gene)	23	57044373	T	C	1.045	1.029	1.062	4.57e-08	0.832	0.789	0.993122	1.046	1.023	1.07	6.92e-05	0.789	0.992639	1.048	1.021	1.075	0.000344	0.79	0.993411	1.031	0.983	1.081	0.204
mLOY	X-119467510-T-C	rs392020	SLC25A5 (912bp upstream from 5' end of gene), SLC25A43 (13032bp downstream from 3' end of gene), UBE2A (7292bp upstream from 5' end of gene), STEEP1 (70639bp downstream from 3' end of gene), NKRF (120827bp downstream from 3' end of gene), SEPTIN6 (148214bp downstream from 3' end of gene)	23	119467510	T	C	0.958	0.944	0.972	1.49e-08	0.552	0.751	0.997439	0.952	0.932	0.972	3.89e-06	0.748	0.996781	0.968	0.945	0.991	0.00741	0.749	0.997556	0.952	0.911	0.995	0.0291

### Sheet: ST12
Supplementary Table 12: CH-UD GWAS summary statistics of novel SNPs independent of previously reported SNPs within loci of driver CH or mCA.
variant_id	rsid	nearest_genes	chrom	genpos	allele0	allele1	Meta-analysis					deCODE						WSI (Main)						WSI (Vanguard)
							odds_ratio	odds_ratio_95ci_lower	odds_ratio_95ci_upper	pval	pval_heterogeneity	a1freq	info	odds_ratio	odds_ratio_95ci_lower	odds_ratio_95ci_upper	pval	a1freq	info	odds_ratio	odds_ratio_95ci_lower	odds_ratio_95ci_upper	pval	a1freq	info	odds_ratio	odds_ratio_95ci_lower	odds_ratio_95ci_upper	pval
2-135623778-G-A	rs12465802	R3HDM1 (ENST00000683871.1 intron 7), UBXN4 (117956bp upstream from 5' end of gene), LCT (164072bp downstream from 3' end of gene), MCM6 (215848bp downstream from 3' end of gene), ZRANB3 (92560bp upstream from 5' end of gene), DARS1 (282103bp downstream from 3' end of gene)	2	135623778	G	A	1.112	1.079	1.146	2.02e-10	0.922	0.263	0.976106	1.106	1.06	1.153	1.35e-06	0.263	0.975822	1.12	1.068	1.174	1.24e-06	0.269	0.976213	1.109	1.001	1.229	0.0474
3-128484163-G-T	rs2659689	GATA2 (ENST00000487848.6 intron 1), DNAJB8 (17195bp upstream from 5' end of gene), RPN1 (135806bp downstream from 3' end of gene), EEFSEC (75517bp downstream from 3' end of gene), RAB7A (209506bp upstream from 5' end of gene), RUVBL1 (330249bp upstream from 5' end of gene)	3	128484163	G	T	1.069	1.048	1.091	2.36e-09	0.701	0.563	0.992851	1.074	1.045	1.105	2.77e-07	0.562	0.992395	1.058	1.025	1.093	0.000231	0.56	0.992115	1.087	1.015	1.163	0.00841
6-32480212-G-A	rs2395195	HLA-DRA (35166bp downstream from 3' end of gene), HLA-DRB5 (37141bp downstream from 3' end of gene), BTNL2 (73031bp upstream from 5' end of gene), HLA-DRB1 (97690bp downstream from 3' end of gene), TSBP1 (108305bp upstream from 5' end of gene), HLA-DQA1 (147967bp upstream from 5' end of gene)	6	32480212	G	A	1.092	1.061	1.124	3.38e-08	0.103	0.13	0.990804	1.126	1.081	1.172	3.9e-09	0.131	0.990193	1.062	1.015	1.111	0.00472	0.134	0.990565	1.043	0.946	1.15	0.397
6-135261436-CA-C	rs559696300	MYB (42263bp downstream from 3' end of gene), AHI1 (21971bp downstream from 3' end of gene), HBS1L (158380bp upstream from 5' end of gene), ALDH8A1 (311321bp upstream from 5' end of gene), PDE7B (590265bp upstream from 5' end of gene), MTFR2 (969588bp downstream from 3' end of gene)	6	135261436	CA	C	1.076	1.052	1.1	4.46e-09	0.508	0.36	0.992976	1.065	1.033	1.099	3.57e-05	0.361	0.993077	1.08	1.043	1.119	9.36e-06	0.357	0.992804	1.117	1.035	1.205	0.00218

### Sheet: ST13
Supplementary Table 13: ExWAS genomic inflation factor, represented by lambda median, of rare variants (MAF < 1%) computed using permutation approach.
CH	λmedian
	deCODE	WSI (Main)	WSI (Vanguard)	Meta-analysis (IVW method)	Meta-analysis (P value method)
CH-UD	0.969	0.96	0.96	1.048	1.05
Driver CH	0.997	0.996	0.996	0.997	0.999
DNMT3A	1.003	1.002	1.002	1.024	1.023
DNMT3A R882	1.003	1.005	1.005	1.059	1.062
DNMT3A non-R882	1.004	0.999	0.999	1.014	1.013
non-DNMT3A	0.991	0.993	0.993	0.974	0.976
TET2	0.996	1.001	1.001	0.993	0.995
ASXL1	1.007	0.985	0.985	1.003	1
TP53	1.008	0.992	0.992	0.925	0.924
PPM1D	1.011	1.02	1.02	0.997	1
GNB1	0.979	0.956	0.956	0.956	0.952
JAK2	1.028	1.016	1.016	0.981	0.976
SRSF2	1.009	0.977	0.977	0.963	0.96
SF3B1+SRSF2	0.992	0.984	0.984	1.007	0.983
Autosomal mCA	0.992	0.995	0.995	1.005	1.006
mLOX	0.997	0.995	0.995	1.003	1.002
mLOY	0.999	0.997	0.997	0.994	0.995

### Sheet: ST14
Supplementary Table 14: CH ExWAS summary statistics of exome-wide significant rare variants (P < 1E-08).
phenotype	variant_id	rsid	gene_symbol (Ensembl transcript, exon location)	chrom	genpos	allele0	allele1	gwas_overlap	gwas_overlap_locus	Meta-analysis (IVW)					Meta-analysis (P value method)		deCODE						WSI (Main)						WSI (Vanguard)
										odds_ratio	odds_ratio_95ci_lower	odds_ratio_95ci_upper	pval	pval_heterogeneity	pval	pval_heterogeneity	a1freq	missing_rate	odds_ratio	odds_ratio_95ci_lower	odds_ratio_95ci_upper	pval	a1freq	missing_rate	odds_ratio	odds_ratio_95ci_lower	odds_ratio_95ci_upper	pval	a1freq	missing_rate	odds_ratio	odds_ratio_95ci_lower	odds_ratio_95ci_upper	pval
CH-UD	6-32664912-C-T	rs41552812	HLA-DQB1 (ENST00000434651.7 exon 2|ENST00000399079.7 exon 2|ENST00000374943.8 exon 2|ENST00000399084.5 exon 3)	6	32664912	C	T	FALSE		1.378	1.257	1.51	8.59e-12	0.775	8.7e-12	0.765	0.00972	0.00114	1.39	1.221	1.583	6.79e-07	0.00973	0.00123	1.398	1.207	1.618	7.41e-06	0.00981	0.0016	1.25	0.941	1.659	0.123
CH-UD	6-32662154-C-G	rs41542812	HLA-DQB1 (ENST00000399082.7 exon 2|ENST00000434651.7 exon 3|ENST00000399079.7 exon 3|ENST00000374943.8 exon 3|ENST00000399084.5 exon 4)	6	32662154	C	G	FALSE		1.479	1.318	1.661	3.41e-11	0.899	3.47e-11	0.885	0.00858	0.0006	1.477	1.25	1.745	4.58e-06	0.00865	0.00059	1.511	1.26	1.812	8.32e-06	0.0086	0.00111	1.378	0.973	1.952	0.0706
Driver CH	2-25246204-G-A	rs200845575	DNMT3A (ENST00000264709.7 exon 11|ENST00000321117.10 exon 11|ENST00000380746.8 exon 7|ENST00000683760.1 exon 6|ENST00000402667.1 exon 6)	2	25246204	G	A	FALSE		10.504	4.989	22.118	6e-10	0.58	8.2e-10	0.428	8e-05	0.00036	14.745	5.405	40.226	1.48e-07	9e-05	0.0003	6.533	2.041	20.911	0.00157	9e-05	0.00089	12.812	0.308	532.856	0.18
Driver CH	22-28695868-AG-A	rs555607708	CHEK2 (ENST00000434810.5 exon 6|ENST00000464581.6 exon 7|ENST00000402731.6 exon 9|ENST00000425190.7 exon 10|ENST00000404276.6 exon 11|ENST00000348295.7 exon 10|ENST00000649563.1 exon 8|ENST00000405598.5 exon 12|ENST00000382580.6 exon 12|ENST00000650281.1 exon 12|ENST00000403642.5 exon 8)	22	28695868	AG	A	FALSE		2.024	1.646	2.49	2.39e-11	0.657	2.44e-11	0.642	0.00212	0.00044	1.838	1.372	2.462	4.55e-05	0.00211	0.00047	2.23	1.6	3.108	2.17e-06	0.00207	0.00098	2.232	1.198	4.159	0.0114
DNMT3A	22-28695868-AG-A	rs555607708	CHEK2 (ENST00000434810.5 exon 6|ENST00000464581.6 exon 7|ENST00000402731.6 exon 9|ENST00000425190.7 exon 10|ENST00000404276.6 exon 11|ENST00000348295.7 exon 10|ENST00000649563.1 exon 8|ENST00000405598.5 exon 12|ENST00000382580.6 exon 12|ENST00000650281.1 exon 12|ENST00000403642.5 exon 8)	22	28695868	AG	A	FALSE		2.368	1.844	3.042	1.47e-11	0.517	1.84e-11	0.413	0.00211	0.00045	2.1	1.47	2.999	4.5e-05	0.00208	0.00048	2.481	1.651	3.729	1.23e-05	0.00209	0.00093	3.274	1.631	6.572	0.000848
Autosomal mCA	1-43311746-C-T	rs140190628	TIE1 (ENST00000372476.8 exon 10)	1	43311746	C	T	FALSE		8.148	5.621	11.811	1.69e-28	0.585	6.95e-28	0.144	0.00038	0.00036	6.72	3.771	11.977	1.04e-10	0.00046	0.00032	10.058	5.83	17.35	1.06e-16	0.00054	0.00087	7.04	2.446	20.265	0.000297
Autosomal mCA	1-43619502-T-C	rs142117073	PTPRF (ENST00000850943.1 exon 29|ENST00000850944.1 exon 30|ENST00000359947.9 exon 28|ENST00000438120.5 exon 27|ENST00000412568.6 exon 19|ENST00000429895.5 exon 19|ENST00000414879.5 exon 19|ENST00000372407.4 exon 16)	1	43619502	T	C	FALSE		9.84	5.783	16.744	3.47e-17	0.734	6.37e-17	0.402	0.00018	0.00034	7.723	3.456	17.261	6.29e-07	0.00021	0.00031	11.936	5.388	26.442	9.96e-10	0.0002	0.00087	11.645	2.45	55.355	0.00203
Autosomal mCA	1-43338634-G-C	rs28928907	MPL (ENST00000372470.9 exon 3|ENST00000413998.7 exon 3)	1	43338634	G	C	FALSE		7.877	5.676	10.931	5.38e-35	0.688	1.1e-34	0.339	0.00051	0.00039	7.078	4.339	11.548	4.61e-15	0.0006	0.00031	9.252	5.637	15.184	1.34e-18	0.00068	0.00087	6.463	2.447	17.07	0.000166
Autosomal mCA	1-43338704-CT-C	rs587778515	MPL (ENST00000372470.9 exon 3|ENST00000413998.7 exon 3)	1	43338704	CT	C	FALSE		6.093	3.392	10.947	1.49e-09	0.449	3.98e-09	0.173	0.00021	0.00039	3.989	1.645	9.675	0.00221	0.00021	0.00032	8.711	3.81	19.917	2.9e-07	0.00035	0.00087	6.725	0.623	72.632	0.116
Autosomal mCA	15-101642546-G-C	rs754640606	TM2D3 (ENST00000347970.7 exon 5|ENST00000333202.8 exon 6|ENST00000561373.1 exon 4)	15	101642546	G	C	FALSE		21.029	9.609	46.022	2.5e-14	0.682	2.72e-14	0.628	5e-05	0.00049	28.8	9.275	89.427	6.14e-09	8e-05	0.00046	13.555	3.799	48.363	5.9e-05	8e-05	0.0009	23.567	2.968	187.151	0.0028
Autosomal mCA	15-101650011-G-GT	rs770752834	TM2D3 (ENST00000428002.6 exon 2|ENST00000559107.5 exon 3|ENST00000558129.5 exon 1|ENST00000347970.7 exon 2|ENST00000333202.8 exon 3|ENST00000561373.1 exon 1)	15	101650011	G	GT	FALSE		35.566	15.914	79.487	3.19e-18	0.699	2.08e-17	0.11	4e-05	0.00039	23.578	6.648	83.626	9.95e-07	5e-05	0.00037	43.46	11.771	160.466	1.52e-08	9e-05	0.00087	53.778	9.586	301.683	5.93e-06
mLOY	5-169588475-G-A	rs116483731	SPDL1 (ENST00000506574.5 exon 3|ENST00000515224.5 exon 3|ENST00000629457.2 exon 2|ENST00000508247.5 exon 2|ENST00000265295.9 exon 2|ENST00000513941.5 exon 3|ENST00000513795.1 exon 2)	5	169588475	G	A	TRUE	SPDL1	0.63	0.563	0.706	1.55e-15	0.165	7.7e-16	0.329	0.00786	0.00041	0.64	0.544	0.753	7.73e-08	0.00799	0.00051	0.565	0.468	0.681	2.13e-09	0.0088	0.00081	0.79	0.588	1.061	0.118
mLOY	7-27165034-C-T	rs147261225	HOXA9 (ENST00000343483.7 exon 1)	7	27165034	C	T	TRUE	HOXA7,HOXA6,HOXA3,HOXA5,HOXA10	2.234	1.729	2.885	7.4e-10	0.926	8.28e-10	0.829	0.00092	0.00037	2.117	1.458	3.073	8.03e-05	0.0011	0.00043	2.359	1.571	3.543	3.51e-05	0.00116	0.00087	2.295	1.139	4.625	0.0202
mLOY	22-28695868-AG-A	rs555607708	CHEK2 (ENST00000434810.5 exon 6|ENST00000464581.6 exon 7|ENST00000402731.6 exon 9|ENST00000425190.7 exon 10|ENST00000404276.6 exon 11|ENST00000348295.7 exon 10|ENST00000649563.1 exon 8|ENST00000405598.5 exon 12|ENST00000382580.6 exon 12|ENST00000650281.1 exon 12|ENST00000403642.5 exon 8)	22	28695868	AG	A	FALSE		2.208	1.857	2.626	3.3e-19	0.874	3.51e-19	0.823	0.00237	0.00048	2.306	1.812	2.934	1.04e-11	0.00219	0.00069	2.125	1.595	2.83	2.58e-07	0.00224	0.00087	2.055	1.237	3.415	0.00542

### Sheet: ST15
Supplementary Table 15: Gene-collappsing analysis genomic inflation factor, represented by lambda median, computed using permutation approach. Only collapsing models with ≥1 mutation carriers in both cases and controls in each WGS batch included here.
CH	collapsing_model	λmedian
		deCODE	WSI (Main)	WSI (Vanguard)	Meta-analysis (IVW method)	Meta-analysis (P value method)
CH-UD	flexdmg	0.991	0.961	1.003	1.01	1.009
CH-UD	flexnonsynmtr	0.973	0.979	1.006	0.99	0.997
CH-UD	ptv	1.015	0.985	1.004	0.998	1.004
CH-UD	ptv5pcnt	0.999	0.991	1.004	1.031	1.03
CH-UD	ptvraredmg	0.983	0.981	0.984	0.986	1.001
CH-UD	raredmg	0.99	0.963	0.981	0.989	0.997
CH-UD	raredmgmtr	0.976	0.98	0.997	1	0.993
CH-UD	rec	0.985	0.982	0.968	0.961	0.93
CH-UD	syn	0.998	0.971	0.993	0.958	0.966
CH-UD	UR	0.969	0.977	1.038	1.046	1.038
CH-UD	URmtr	0.957	1.008	1.031	0.99	0.983
Driver CH	flexdmg	1.002	1.01	0.978	0.99	0.994
Driver CH	flexnonsynmtr	1.019	1.002	0.994	1.001	1.014
Driver CH	ptv	0.985	0.975	1.005	1.018	1.023
Driver CH	ptv5pcnt	1.015	0.961	0.984	1.032	1.031
Driver CH	ptvraredmg	1.001	1.01	0.995	0.993	0.995
Driver CH	raredmg	1.037	0.997	1.024	1.04	1.034
Driver CH	raredmgmtr	1.015	0.987	1.011	1.004	1.01
Driver CH	rec	1.065	1.017	0.891	1.076	1.068
Driver CH	syn	1.01	1.008	0.987	1.013	1.01
Driver CH	UR	1.037	1.001	0.994	1.035	1.032
Driver CH	URmtr	1.045	0.971	1.017	0.978	0.977
DNMT3A	flexdmg	1.017	1.004	0.955	1.006	1.008
DNMT3A	flexnonsynmtr	1.013	0.99	0.987	1.01	1.011
DNMT3A	ptv	0.985	0.99	0.939	1.013	1.022
DNMT3A	ptv5pcnt	1.008	0.997	0.964	1.079	1.094
DNMT3A	ptvraredmg	1.014	1.039	0.953	1.058	1.06
DNMT3A	raredmg	1.033	1.015	0.957	1.02	1.018
DNMT3A	raredmgmtr	1.003	1.023	0.939	1.042	1.036
DNMT3A	rec	1.033	0.973	0.918	1.04	0.992
DNMT3A	syn	0.992	0.979	0.999	1.01	1.009
DNMT3A	UR	1.025	1.003	0.995	0.969	0.961
DNMT3A	URmtr	1.037	1.006	0.941	0.989	0.968
DNMT3A R882	flexdmg	1.004	0.995	1.056	0.968	0.967
DNMT3A R882	flexnonsynmtr	1.014	1.005	0.991	1.029	1.038
DNMT3A R882	ptv	1.029	1.041	0.947	1.107	1.15
DNMT3A R882	ptv5pcnt	1.039	1.047	1.103	1.179	1.175
DNMT3A R882	ptvraredmg	0.981	1.008	0.945	1.137	1.129
DNMT3A R882	raredmg	1.032	0.983	0.964	1.032	1.019
DNMT3A R882	raredmgmtr	1.044	1.033	0.976	1.066	1.042
DNMT3A R882	rec	1.083	0.988	0.785	0.753	0.765
DNMT3A R882	syn	0.996	0.963	1.009	1.12	1.098
DNMT3A R882	UR	1.003	1.021	0.995	0.655	0.659
DNMT3A R882	URmtr	1.028	1.02	0.983	1.523	1.665
DNMT3A non-R882	flexdmg	1.004	1.024	0.966	0.995	0.994
DNMT3A non-R882	flexnonsynmtr	0.994	0.998	0.996	1.007	1.005
DNMT3A non-R882	ptv	0.972	0.993	0.969	0.984	0.972
DNMT3A non-R882	ptv5pcnt	0.993	0.971	0.965	1.02	1.01
DNMT3A non-R882	ptvraredmg	1.003	1.02	0.948	1.015	1.024
DNMT3A non-R882	raredmg	1.036	1.006	0.944	1.012	1.013
DNMT3A non-R882	raredmgmtr	1.004	1.018	0.964	1.016	1.012
DNMT3A non-R882	rec	1.038	1.013	0.969	1.033	1.001
DNMT3A non-R882	syn	0.99	0.987	0.989	1.01	1.013
DNMT3A non-R882	UR	1.02	0.984	0.992	0.903	0.905
DNMT3A non-R882	URmtr	1.005	0.977	0.963	1.041	1.02
non-DNMT3A	flexdmg	1.013	0.999	0.996	0.985	0.996
non-DNMT3A	flexnonsynmtr	1.003	1.001	0.994	0.991	0.992
non-DNMT3A	ptv	1.038	1.013	0.996	0.914	0.92
non-DNMT3A	ptv5pcnt	1.011	0.991	0.953	1.027	1.045
non-DNMT3A	ptvraredmg	1.034	1.014	0.997	1.059	1.054
non-DNMT3A	raredmg	1.01	1.013	1.02	1.032	1.037
non-DNMT3A	raredmgmtr	1.011	1.013	1.02	1.063	1.058
non-DNMT3A	rec	1.019	1.104	1.057	1.153	1.133
non-DNMT3A	syn	1.004	1.006	0.99	1.038	1.022
non-DNMT3A	UR	0.959	0.992	1.073	0.968	0.962
non-DNMT3A	URmtr	0.962	1.033	1.011	0.921	0.937
TET2	flexdmg	0.992	1.014	1.015	1.044	1.026
TET2	flexnonsynmtr	1.011	0.986	1.018	0.967	0.974
TET2	ptv	1.003	1.02	0.984	0.88	0.965
TET2	ptv5pcnt	1.029	0.988	1.045	0.999	1.019
TET2	ptvraredmg	0.995	1.018	1.047	1.041	1.052
TET2	raredmg	0.991	1.007	1.065	1.087	1.09
TET2	raredmgmtr	0.967	0.987	1.034	1.048	1.029
TET2	rec	1.018	1.057	1.143	1.115	1.087
TET2	syn	0.983	0.988	0.952	1.066	1.044
TET2	UR	0.941	1.036	1.103	0.935	0.915
TET2	URmtr	0.974	1.025	1.104	1.247	1.127
ASXL1	flexdmg	1.023	1.009	1.073	1.018	1.03
ASXL1	flexnonsynmtr	0.989	1.027	1.044	1.011	1.025
ASXL1	ptv	1.043	1.026	0.997	1.09	0.94
ASXL1	ptv5pcnt	0.961	0.994	0.947	0.912	0.948
ASXL1	ptvraredmg	1	1.017	1.087	1.042	1.04
ASXL1	raredmg	0.982	0.985	0.972	1.067	0.983
ASXL1	raredmgmtr	1.06	1.018	1.046	1	1.072
ASXL1	rec	1.078	1.074	1.07	1.051	1.025
ASXL1	syn	1.027	0.958	0.963	1.079	1.041
ASXL1	UR	1.089	1.08	0.982	0.63	0.614
ASXL1	URmtr	1.116	0.997	1.015	0.403	0.401
TP53	flexdmg	0.981	1	0.98	0.796	0.808
TP53	flexnonsynmtr	1.005	1.002	0.957	1.074	1.061
TP53	ptv5pcnt	1.054	0.943	1.078	0.85	0.877
TP53	ptvraredmg	1.011	1.01	1.003	0.649	1.371
PPM1D	flexdmg	0.987	0.955	1.009	0.596	0.759
PPM1D	flexnonsynmtr	1.003	1.074	0.956	0.81	0.837
PPM1D	ptv5pcnt	0.9	0.998	0.931	1.174	1.081
PPM1D	ptvraredmg	1.043	0.982	0.997	1.059	1.124
PPM1D	raredmg	1.094	1.028	0.928	1.162	1.132
PPM1D	rec	0.948	0.888	1.148	1.644	1.508
PPM1D	syn	1.004	1.019	1.018	0.602	0.631
GNB1	flexdmg	0.921	1.082	1.027	1.016	0.994
GNB1	flexnonsynmtr	1.054	0.977	1.079	1.143	1.298
GNB1	ptv5pcnt	1.047	1.024	1.199	1.094	0.86
JAK2	ptv5pcnt	1.131	0.876	1.23	0.699	0.783
SRSF2	ptv5pcnt	1.077	1.007	1.11	0.552	0.558
SF3B1+SRSF2	flexdmg	1.033	0.974	0.985	0.883	0.916
SF3B1+SRSF2	flexnonsynmtr	0.962	1.015	0.92	0.505	0.336
SF3B1+SRSF2	ptv5pcnt	0.984	0.935	0.945	0.538	0.604
Autosomal mCA	flexdmg	1.021	1.036	1.012	1.014	1.01
Autosomal mCA	flexnonsynmtr	0.995	1.01	0.984	1.009	0.998
Autosomal mCA	ptv	0.967	1.003	0.971	1.018	1.018
Autosomal mCA	ptv5pcnt	0.981	1.023	0.951	1.008	1.006
Autosomal mCA	ptvraredmg	0.994	1.025	1.013	1.012	1.002
Autosomal mCA	raredmg	1.002	1.002	0.997	0.975	0.973
Autosomal mCA	raredmgmtr	0.973	0.992	0.994	1.001	1.005
Autosomal mCA	rec	0.975	0.993	1.024	0.924	0.937
Autosomal mCA	syn	0.998	0.994	0.975	1.006	1.013
Autosomal mCA	UR	0.992	0.994	0.988	1.002	1.005
Autosomal mCA	URmtr	0.988	1.004	1.025	1.012	1.016
mLOX	flexdmg	1.002	1.003	0.994	0.996	0.997
mLOX	flexnonsynmtr	1.006	0.973	1.003	0.978	0.978
mLOX	ptv	0.997	0.972	1.04	1.004	1.01
mLOX	ptv5pcnt	0.988	0.982	1.032	1.055	1.036
mLOX	ptvraredmg	1.003	1.008	0.975	0.982	0.981
mLOX	raredmg	0.998	0.991	0.989	0.98	0.981
mLOX	raredmgmtr	1.031	1.003	1.02	1.037	1.017
mLOX	rec	0.982	0.996	1.085	1.057	1.073
mLOX	syn	0.999	1.008	1.023	1.033	1.046
mLOX	UR	1.026	0.975	1.018	1.026	1.024
mLOX	URmtr	1.02	1.044	0.975	1.107	1.099
mLOY	flexdmg	1.023	1.006	1.011	1.016	1.017
mLOY	flexnonsynmtr	0.995	0.981	1.008	1.016	1.024
mLOY	ptv	0.978	0.982	1.051	1.033	1.049
mLOY	ptv5pcnt	0.956	0.983	1.017	1.064	1.062
mLOY	ptvraredmg	0.994	0.999	1.008	1.024	1.026
mLOY	raredmg	0.993	1.012	0.974	1.005	1.005
mLOY	raredmgmtr	0.993	1.006	0.975	1.024	1.02
mLOY	rec	1.028	1	0.958	1.025	1.008
mLOY	syn	0.989	1.01	0.971	0.993	0.999
mLOY	UR	1.015	0.991	0.964	1.003	1.021
mLOY	URmtr	0.998	0.999	0.992	1.003	1.022

### Sheet: ST16
Supplementary Table 16: Summary statistics of genes and corresponding collapsing model that achieved study-wide significance (P < 1E-08).
CH	gene_symbol	collapsing_model	Meta--analysis (IVW method)					Meta-analysis (P value method)		deCODE					WSI (Main)					WSI (Vanguard)
			odds_ratio	odds_ratio_95ci_lower	odds_ratio_95ci_upper	pval	pval_heterogeneity	pval	pval_heterogeneity	allele_frequency	odds_ratio	odds_ratio_95ci_lower	odds_ratio_95ci_upper	pval	allele_frequency	odds_ratio	odds_ratio_95ci_lower	odds_ratio_95ci_upper	pval	allele_frequency	odds_ratio	odds_ratio_95ci_lower	odds_ratio_95ci_upper	pval
CH-UD	CHEK2	flexdmg	1.022	1.015	1.028	6.86e-11	0.05826	3.4e-11	0.116	0.00364	1.019	1.01	1.029	3.85e-05	0.0038	1.019	1.009	1.03	0.000157	0.00395	1.05	1.026	1.074	3.72e-05
CH-UD	CHEK2	ptv5pcnt	1.025	1.017	1.033	4.28e-10	0.004515	1.97e-10	0.00964	0.00279	1.015	1.004	1.026	0.00636	0.00295	1.03	1.018	1.042	1.67e-06	0.00302	1.064	1.035	1.094	1.06e-05
CH-UD	CHEK2	ptvraredmg	1.026	1.017	1.035	7.05e-09	0.1323	4.03e-09	0.228	0.00191	1.024	1.011	1.036	0.000261	0.00204	1.024	1.01	1.037	0.000622	0.00208	1.059	1.026	1.093	0.000401
CH-UD	DCLRE1B	flexdmg	1.032	1.021	1.042	1.99e-09	0.7924	1.63e-09	0.964	0.00158	1.029	1.015	1.043	3.55e-05	0.00133	1.034	1.016	1.052	0.000137	0.0012	1.042	1.004	1.082	0.0284
CH-UD	DCLRE1B	ptvraredmg	1.039	1.027	1.051	1.43e-10	0.5526	9.24e-11	0.847	0.00129	1.033	1.018	1.049	2.27e-05	0.00108	1.043	1.023	1.064	2.15e-05	0.00095	1.055	1.012	1.101	0.012
CH-UD	DCLRE1B	raredmg	1.044	1.03	1.058	2.87e-10	0.7341	2.64e-10	0.794	0.00104	1.044	1.025	1.063	3.19e-06	0.00081	1.04	1.018	1.064	0.000474	0.00073	1.062	1.014	1.113	0.011
Driver CH	CHEK2	flexdmg	1.032	1.023	1.04	1.1e-13	0.6974	1.03e-13	0.744	0.00364	1.031	1.019	1.043	2.25e-07	0.00377	1.03	1.016	1.044	1.25e-05	0.00385	1.043	1.016	1.07	0.00156
Driver CH	CHEK2	flexnonsynmtr	1.03	1.021	1.039	2.16e-10	0.5572	1.98e-10	0.607	0.00298	1.029	1.016	1.042	8.78e-06	0.003	1.027	1.012	1.042	0.000369	0.00314	1.045	1.016	1.076	0.00263
Driver CH	CHEK2	ptv5pcnt	1.04	1.03	1.05	7.71e-15	0.3007	5.37e-15	0.429	0.00284	1.034	1.02	1.048	1.26e-06	0.00292	1.043	1.026	1.06	3.26e-07	0.00293	1.062	1.028	1.097	0.000274
Driver CH	CHEK2	ptvraredmg	1.035	1.023	1.046	2.14e-09	0.5206	1.9e-09	0.585	0.0019	1.03	1.015	1.047	0.00016	0.00202	1.036	1.017	1.055	0.000136	0.00203	1.054	1.017	1.092	0.0039
DNMT3A	CHEK2	flexdmg	1.04	1.029	1.051	1.74e-12	0.4473	1.56e-12	0.499	0.00361	1.037	1.022	1.053	2.25e-06	0.00374	1.037	1.019	1.055	3.49e-05	0.00384	1.062	1.026	1.098	0.000573
DNMT3A	CHEK2	flexnonsynmtr	1.036	1.024	1.048	3.28e-09	0.5583	3.17e-09	0.579	0.00295	1.034	1.017	1.051	5.89e-05	0.00298	1.033	1.014	1.053	0.000725	0.00312	1.056	1.018	1.095	0.00334
DNMT3A	CHEK2	ptv5pcnt	1.054	1.04	1.068	6.15e-15	0.06049	3.04e-15	0.121	0.00282	1.044	1.025	1.062	2.97e-06	0.00289	1.056	1.034	1.079	5.8e-07	0.00295	1.105	1.057	1.155	9.28e-06
DNMT3A non-R882	CHEK2	flexdmg	1.035	1.023	1.046	3.37e-09	0.4285	2.93e-09	0.49	0.00358	1.031	1.015	1.048	0.000131	0.00372	1.033	1.015	1.052	0.000393	0.00381	1.058	1.021	1.097	0.0021
DNMT3A non-R882	CHEK2	ptv5pcnt	1.047	1.033	1.061	5.18e-11	0.07278	2.63e-11	0.141	0.00279	1.037	1.018	1.056	0.000143	0.00287	1.05	1.027	1.074	1.84e-05	0.00292	1.098	1.048	1.151	8.11e-05
mLOX	ATM	flexdmg	1.021	1.014	1.027	9.46e-11	0.3042	1.11e-10	0.261	0.00947	1.019	1.01	1.028	2.01e-05	0.00959	1.026	1.016	1.036	4.76e-07	0.00942	1.009	0.989	1.03	0.38
mLOX	ATM	flexnonsynmtr	1.021	1.014	1.028	2.11e-09	0.02383	2.56e-09	0.0197	0.00804	1.023	1.014	1.033	2.26e-06	0.00806	1.026	1.015	1.037	5.86e-06	0.00796	0.993	0.971	1.014	0.503
mLOX	ATM	ptv	1.055	1.037	1.072	4.02e-10	0.5529	3.4e-10	0.651	0.00145	1.065	1.039	1.091	4.73e-07	0.00134	1.044	1.017	1.072	0.00138	0.00156	1.049	1.005	1.096	0.0304
mLOX	ATM	ptv5pcnt	1.055	1.037	1.072	4.02e-10	0.5529	3.4e-10	0.651	0.00145	1.065	1.039	1.091	4.73e-07	0.00134	1.044	1.017	1.072	0.00138	0.00156	1.049	1.005	1.096	0.0304
mLOX	ATM	ptvraredmg	1.034	1.025	1.043	7.14e-14	0.4069	7.43e-14	0.391	0.0053	1.031	1.018	1.044	1.04e-06	0.00546	1.041	1.027	1.056	1.99e-08	0.00526	1.022	0.995	1.051	0.116
mLOX	MPL	flexdmg	1.085	1.073	1.097	1.45e-50	0.07158	8.4e-51	0.124	0.00403	1.072	1.057	1.089	2.93e-20	0.00418	1.101	1.082	1.121	3.86e-27	0.00458	1.091	1.056	1.127	1.6e-07
mLOX	MPL	flexnonsynmtr	1.046	1.034	1.058	4.05e-14	0.1088	2.63e-14	0.166	0.00281	1.034	1.018	1.05	3.88e-05	0.00292	1.056	1.036	1.077	1.53e-08	0.00316	1.069	1.03	1.109	0.000378
mLOX	MPL	ptv	1.169	1.133	1.206	1.64e-22	0.03552	1.37e-23	0.415	0.00055	1.162	1.112	1.216	4.33e-11	0.00051	1.232	1.164	1.304	5.57e-13	0.00077	1.095	1.021	1.175	0.0107
mLOX	MPL	ptv5pcnt	1.168	1.133	1.205	4.99e-23	0.01152	2.48e-24	0.226	0.00058	1.154	1.105	1.205	1.09e-10	0.00052	1.246	1.178	1.319	2e-14	0.00078	1.093	1.02	1.171	0.0114
mLOX	MPL	ptvraredmg	1.082	1.067	1.097	3.9e-29	0.1875	2.28e-29	0.319	0.00235	1.072	1.051	1.092	1.59e-12	0.00245	1.1	1.075	1.126	2.67e-16	0.00284	1.07	1.03	1.111	0.00056
mLOX	MPL	raredmg	1.056	1.041	1.071	2.03e-13	0.3203	1.62e-13	0.399	0.00181	1.045	1.024	1.066	1.77e-05	0.00194	1.071	1.045	1.097	2.91e-08	0.00209	1.058	1.015	1.102	0.00787
mLOX	PRR14L	flexdmg	1.073	1.049	1.098	1.26e-09	0.6281	1.17e-09	0.679	0.00076	1.075	1.04	1.11	1.51e-05	0.0008	1.08	1.042	1.12	2.76e-05	0.00075	1.042	0.976	1.112	0.222
mLOX	PRR14L	ptv	1.399	1.311	1.493	4.7e-24	0.2349	1.44e-24	0.759	0.00017	1.412	1.282	1.554	1.88e-12	0.00015	1.467	1.315	1.636	5.86e-12	0.00021	1.249	1.073	1.454	0.00407
mLOX	PRR14L	ptv5pcnt	1.399	1.311	1.493	4.7e-24	0.2349	1.44e-24	0.759	0.00017	1.412	1.282	1.554	1.88e-12	0.00015	1.467	1.315	1.636	5.86e-12	0.00021	1.249	1.073	1.454	0.00407
mLOX	PRR14L	ptvraredmg	1.141	1.103	1.18	1.44e-14	0.4304	7.23e-15	0.851	0.00042	1.154	1.097	1.214	2.84e-08	0.00045	1.151	1.09	1.215	3.69e-07	0.00047	1.087	1.004	1.178	0.0406
mLOX	PRR14L	UR	1.159	1.112	1.207	1.78e-12	0.2157	6.82e-13	0.551	0.0003	1.197	1.126	1.272	7.87e-09	0.00028	1.153	1.077	1.233	3.82e-05	0.00033	1.081	0.982	1.191	0.112
mLOX	PRR14L	URmtr	1.186	1.134	1.24	1.25e-12	0.2062	2.33e-14	0.581	0.00027	1.228	1.15	1.313	1.21e-09	0.00025	1.18	1.095	1.27	1.25e-05	0.00029	1.1	0.992	1.219	0.0701
mLOX	TM2D3	flexdmg	1.132	1.107	1.157	3.2e-28	0.1052	1.04e-28	0.319	0.00109	1.149	1.114	1.186	4.45e-18	0.00108	1.103	1.067	1.141	8.87e-09	0.00086	1.188	1.096	1.287	2.62e-05
mLOX	TM2D3	flexnonsynmtr	1.098	1.077	1.119	4.69e-21	0.04203	1.18e-21	0.164	0.00122	1.12	1.089	1.153	5.1e-15	0.00127	1.068	1.038	1.1	7.76e-06	0.00105	1.135	1.062	1.214	0.000205
mLOX	TM2D3	ptv	1.541	1.44	1.65	1.58e-35	0.5047	1.36e-35	0.585	0.0002	1.493	1.366	1.632	9.88e-19	0.00013	1.588	1.402	1.799	3.54e-13	0.00018	1.676	1.37	2.051	5.28e-07
mLOX	TM2D3	ptv5pcnt	1.541	1.44	1.65	1.58e-35	0.5047	1.36e-35	0.585	0.0002	1.493	1.366	1.632	9.88e-19	0.00013	1.588	1.402	1.799	3.54e-13	0.00018	1.676	1.37	2.051	5.28e-07
mLOX	TM2D3	ptvraredmg	1.197	1.164	1.231	4.05e-36	0.06066	1.01e-36	0.242	0.00079	1.221	1.174	1.271	8.44e-23	0.00075	1.154	1.106	1.205	4.66e-11	0.00063	1.286	1.161	1.425	1.5e-06
mLOX	TM2D3	raredmg	1.101	1.071	1.131	9.6e-12	0.1277	3.24e-12	0.37	0.00059	1.134	1.088	1.183	3.97e-09	0.00062	1.069	1.027	1.112	0.000985	0.00045	1.113	1.014	1.222	0.0249
mLOX	TM2D3	raredmgmtr	1.167	1.114	1.223	1.01e-10	0.2228	3.99e-11	0.552	0.00023	1.186	1.106	1.271	1.52e-06	0.00026	1.129	1.055	1.209	0.000461	0.00023	1.323	1.107	1.583	0.00216

### Sheet: ST17
Supplementary Table 17: Test statistics inflation factor for plasma protein association analysis, represented by lambda median, computed using permutation approach.
CH	λmedian
CH-UD	1.072
Driver CH	0.958
DNMT3A	1.145
DNMT3A R882	1.326
DNMT3A non-R882	1.348
non-DNMT3A	0.599
TET2	1.486
ASXL1	1.371
TP53	0.866
PPM1D	0.836
GNB1	0.872
JAK2	1.518
IDH2	1.131
PRPF8	0.931
NRAS	1.264
SF3B1	1.157
SRSF2	1.286
SF3B1+SRSF2	1.435
Autosomal mCA	1.086
mLOX	0.978
mLOY	1.285

### Sheet: ST18
Supplementary Table 18: Summary statistics from linear regression with CH as the predictor and plasma protein level as the outcome adjusted for age, sex, smoking, waist circumstance, BMI, Olink batch, time between sample collection and plasma protein measurement, and first four peddy-inferred genetic principal components. Only significant associations at Bonferroni threshold (P < 1.71E-05) and CH classes with ≥10 carriers with plasma protein data available were included here.
CH	olink_id	phenotype	beta	beta_95ci_lower	beta_95ci_upper	pval	pval_lambda_adjusted
CH-UD	OID20987	TCL1A	0.175	0.134	0.216	6e-17	6e-17
CH-UD	OID31512	CYB5R2	0.16	0.119	0.202	4.08e-14	4.08e-14
CH-UD	OID21112	CLEC11A	0.134	0.092	0.176	4.68e-10	4.68e-10
CH-UD	OID20338	PGLYRP1	0.134	0.093	0.175	2.17e-10	2.17e-10
CH-UD	OID21299	DDAH1	0.12	0.079	0.162	1.69e-08	1.69e-08
CH-UD	OID20609	CLEC4D	0.113	0.072	0.153	3.79e-08	3.79e-08
CH-UD	OID20102	CEACAM8	0.107	0.066	0.148	3.01e-07	3.01e-07
CH-UD	OID20392	LCN2	0.106	0.065	0.147	4.98e-07	4.98e-07
CH-UD	OID20572	EGLN1	0.105	0.064	0.146	5.73e-07	5.73e-07
CH-UD	OID20381	GP1BA	0.104	0.061	0.146	1.69e-06	1.69e-06
CH-UD	OID21357	AREG	0.104	0.061	0.146	1.6e-06	1.6e-06
CH-UD	OID30211	HRC	0.1	0.057	0.143	4.74e-06	4.74e-06
CH-UD	OID20165	CLEC5A	0.098	0.058	0.139	2.21e-06	2.21e-06
CH-UD	OID30389	BGLAP	-0.09	-0.13	-0.049	1.42e-05	1.42e-05
CH-UD	OID20666	IL12B	-0.094	-0.134	-0.053	5.68e-06	5.68e-06
CH-UD	OID20145	ICAM5	-0.094	-0.135	-0.053	6.44e-06	6.44e-06
CH-UD	OID20491	CSF3	-0.095	-0.137	-0.054	7.04e-06	7.04e-06
CH-UD	OID20624	TNFSF12	-0.097	-0.14	-0.055	6.96e-06	6.96e-06
CH-UD	OID20098	THPO	-0.098	-0.14	-0.055	7.2e-06	7.2e-06
CH-UD	OID20196	KITLG	-0.112	-0.153	-0.07	1.82e-07	1.82e-07
CH-UD	OID20661	FLT3LG	-0.168	-0.208	-0.128	2.41e-16	2.41e-16
CH-UD	OID30511	PER3	-0.169	-0.212	-0.126	8.28e-15	8.28e-15
Driver CH	OID21483	CD1C	0.155	0.103	0.206	4.4e-09	4.4e-09
Driver CH	OID21272	FLT3	0.131	0.077	0.185	2.12e-06	2.12e-06
Driver CH	OID20431	IL10	0.129	0.074	0.184	4.11e-06	4.11e-06
Driver CH	OID21394	SIGLEC6	0.126	0.074	0.179	2.7e-06	2.7e-06
Driver CH	OID20547	CLEC4C	0.12	0.067	0.173	1.04e-05	1.04e-05
Driver CH	OID30485	CD36	-0.119	-0.172	-0.067	8.8e-06	8.8e-06
Driver CH	OID31431	KIR2DL2	-0.123	-0.176	-0.071	4.22e-06	4.22e-06
Driver CH	OID21196	KIR2DL3	-0.133	-0.186	-0.079	1.1e-06	1.1e-06
Driver CH	OID30511	PER3	-0.142	-0.195	-0.088	2.21e-07	2.21e-07
Driver CH	OID20661	FLT3LG	-0.209	-0.259	-0.158	5.41e-16	5.41e-16
non-DNMT3A	OID21483	CD1C	0.252	0.173	0.331	3.34e-10	3.34e-10
non-DNMT3A	OID20301	LILRB2	0.204	0.125	0.283	4.63e-07	4.63e-07
non-DNMT3A	OID20272	TNFSF13B	0.186	0.11	0.262	1.58e-06	1.58e-06
non-DNMT3A	OID20547	CLEC4C	0.185	0.104	0.266	7.84e-06	7.84e-06
non-DNMT3A	OID21272	FLT3	0.183	0.101	0.265	1.29e-05	1.29e-05
non-DNMT3A	OID20375	TIMD4	0.178	0.098	0.257	1.15e-05	1.15e-05
non-DNMT3A	OID20323	LILRB1	0.177	0.099	0.255	8.4e-06	8.4e-06
non-DNMT3A	OID31431	KIR2DL2	-0.176	-0.256	-0.096	1.61e-05	1.61e-05
non-DNMT3A	OID30511	PER3	-0.196	-0.278	-0.115	2.37e-06	2.37e-06
non-DNMT3A	OID21196	KIR2DL3	-0.209	-0.29	-0.128	4.63e-07	4.63e-07
non-DNMT3A	OID20661	FLT3LG	-0.357	-0.434	-0.281	5.68e-20	5.68e-20
TET2	OID20547	CLEC4C	0.36	0.246	0.474	6.34e-07	6.34e-07
TET2	OID21483	CD1C	0.356	0.245	0.468	4.34e-07	4.34e-07
TET2	OID20661	FLT3LG	-0.575	-0.683	-0.468	1.86e-17	1.86e-17
ASXL1	OID31512	CYB5R2	0.741	0.556	0.927	3.66e-11	3.66e-11
ASXL1	OID21299	DDAH1	0.721	0.534	0.907	1.69e-10	1.69e-10
ASXL1	OID31031	SUOX	0.535	0.351	0.72	1.8e-06	1.8e-06
ASXL1	OID30728	LYVE1	0.524	0.334	0.713	5.53e-06	5.53e-06
PPM1D	OID20915	CSF2RA	0.643	0.368	0.919	4.8e-06	4.8e-06
GNB1	OID30362	CEACAM6	1.314	0.776	1.853	1.74e-06	1.74e-06
GNB1	OID30715	CRISP3	1.226	0.705	1.747	3.96e-06	3.96e-06
GNB1	OID30381	PRG2	1.185	0.651	1.72	1.38e-05	1.38e-05
GNB1	OID20102	CEACAM8	1.171	0.662	1.68	6.53e-06	6.53e-06
GNB1	OID21310	VNN2	1.143	0.634	1.653	1.09e-05	1.09e-05
GNB1	OID20987	TCL1A	-1.144	-1.654	-0.634	1.09e-05	1.09e-05
JAK2	OID20391	FCGR2A	2.321	1.653	2.99	5.87e-08	5.87e-08
JAK2	OID21066	DKK1	2.065	1.387	2.743	2.09e-06	2.09e-06
JAK2	OID21042	CXCL11	1.995	1.326	2.664	3.46e-06	3.46e-06
SF3B1	OID21524	VEGFC	-1.188	-1.687	-0.69	1.67e-05	1.67e-05
SF3B1	OID20546	CCL26	-1.222	-1.716	-0.727	8.08e-06	8.08e-06
SF3B1	OID20741	PDGFB	-1.224	-1.724	-0.725	9.61e-06	9.61e-06
SF3B1	OID20992	FUT8	-1.25	-1.748	-0.752	5.84e-06	5.84e-06
SF3B1	OID20988	CD63	-1.329	-1.827	-0.831	1.44e-06	1.44e-06
SF3B1	OID20342	SERPINE1	-1.344	-1.835	-0.853	7.6e-07	7.6e-07
SF3B1	OID21066	DKK1	-1.385	-1.88	-0.889	4.27e-07	4.27e-07
SF3B1	OID20313	PDGFA	-1.441	-1.94	-0.942	1.74e-07	1.74e-07
SF3B1	OID20740	ANGPT1	-1.501	-2.002	-1.001	5.72e-08	5.72e-08
Autosomal mCA	OID20985	TNFRSF9	0.186	0.124	0.248	3.37e-09	3.37e-09
mLOX	OID20529	FCRL6	0.393	0.328	0.458	3.2e-32	3.2e-32
mLOX	OID20096	GZMH	0.367	0.303	0.432	5.67e-29	5.67e-29
mLOX	OID20632	KLRD1	0.352	0.29	0.413	3.26e-29	3.26e-29
mLOX	OID20914	CRTAM	0.272	0.208	0.336	8.21e-17	8.21e-17
mLOX	OID21018	CD8A	0.258	0.195	0.321	1.33e-15	1.33e-15
mLOX	OID20670	LY9	0.229	0.164	0.293	3.82e-12	3.82e-12
mLOX	OID20663	GZMA	0.214	0.15	0.277	4.38e-11	4.38e-11
mLOX	OID21294	ADGRG1	0.203	0.146	0.26	2.28e-12	2.28e-12
mLOX	OID20629	KLRB1	0.18	0.118	0.243	1.64e-08	1.64e-08
mLOX	OID31082	KLRK1	0.171	0.105	0.236	3.34e-07	3.34e-07
mLOX	OID30464	KLRF1	0.166	0.103	0.228	1.94e-07	1.94e-07
mLOX	OID20514	SH2D1A	0.149	0.084	0.214	6.83e-06	6.83e-06
mLOX	OID20282	CXCL16	-0.142	-0.205	-0.08	7.6e-06	7.6e-06
mLOX	OID20562	IL15	-0.151	-0.215	-0.086	5.43e-06	5.43e-06
mLOX	OID20566	NCR1	-0.202	-0.265	-0.139	3.5e-10	3.5e-10
mLOY	OID20987	TCL1A	0.219	0.177	0.26	1.02e-19	1.02e-19
mLOY	OID31512	CYB5R2	0.172	0.133	0.211	3.07e-14	3.07e-14
mLOY	OID20734	ROBO1	0.154	0.113	0.194	6.32e-11	6.32e-11
mLOY	OID20392	LCN2	0.149	0.11	0.189	6.03e-11	6.03e-11
mLOY	OID20207	CXCL5	0.149	0.11	0.189	1.04e-10	1.04e-10
mLOY	OID20329	PRTN3	0.144	0.102	0.185	3.29e-09	3.29e-09
mLOY	OID20327	RETN	0.142	0.102	0.182	1.08e-09	1.08e-09
mLOY	OID20265	TNFRSF10C	0.14	0.099	0.181	4.29e-09	4.29e-09
mLOY	OID20622	CXCL17	0.131	0.098	0.165	3.15e-11	3.15e-11
mLOY	OID30811	SNAP25	0.13	0.088	0.173	1.71e-07	1.71e-07
mLOY	OID21299	DDAH1	0.125	0.086	0.165	6.66e-08	6.66e-08
mLOY	OID20572	EGLN1	0.125	0.086	0.163	3.37e-08	3.37e-08
mLOY	OID20638	LAMP3	0.124	0.087	0.161	1.02e-08	1.02e-08
mLOY	OID20370	KIT	0.124	0.085	0.163	6.47e-08	6.47e-08
mLOY	OID20338	PGLYRP1	0.123	0.083	0.162	8.6e-08	8.6e-08
mLOY	OID20165	CLEC5A	0.122	0.081	0.162	3.58e-07	3.58e-07
mLOY	OID30715	CRISP3	0.119	0.079	0.159	3.77e-07	3.77e-07
mLOY	OID31322	SERPINH1	0.119	0.077	0.16	1.02e-06	1.02e-06
mLOY	OID20672	MMP1	0.118	0.077	0.159	9.88e-07	9.88e-07
mLOY	OID30541	BLNK	0.113	0.071	0.155	5.03e-06	5.03e-06
mLOY	OID20209	LILRA5	0.112	0.074	0.151	7.57e-07	7.57e-07
mLOY	OID30381	PRG2	0.11	0.071	0.148	1.19e-06	1.19e-06
mLOY	OID31001	CCDC50	0.109	0.068	0.15	6.89e-06	6.89e-06
mLOY	OID21112	CLEC11A	0.107	0.067	0.148	7.01e-06	7.01e-06
mLOY	OID21383	ALPP	0.106	0.066	0.147	8.12e-06	8.12e-06
mLOY	OID20764	PLAUR	0.106	0.066	0.145	5.23e-06	5.23e-06
mLOY	OID30373	BDNF	0.104	0.063	0.144	1.26e-05	1.26e-05
mLOY	OID30746	APOD	0.098	0.06	0.136	1.1e-05	1.1e-05
mLOY	OID30685	SHBG	0.083	0.051	0.115	9.46e-06	9.46e-06
mLOY	OID30585	ACHE	-0.101	-0.141	-0.061	1.67e-05	1.67e-05
mLOY	OID31118	DNPEP	-0.105	-0.146	-0.065	8.53e-06	8.53e-06
mLOY	OID20881	KEL	-0.106	-0.146	-0.065	7.83e-06	7.83e-06
mLOY	OID20522	EPO	-0.119	-0.16	-0.079	5.19e-07	5.19e-07

### Sheet: ST19
Supplementary Table 19: Summary statistics from gene set enrichment analysis of plasma proteins for CH. Gene sets assessed were that of gene ontology biological processes. Only significant associations after Bonferroni adjustment were included here.
CH	pathway	normalised_enrichment_score	pval_bonferroni
Driver CH	ADAPTIVE_IMMUNE_RESPONSE	1.766	0.03
Driver CH	CELL_ACTIVATION_INVOLVED_IN_IMMUNE_RESPONSE	1.853	0.0489
DNMT3A	RESPONSE_TO_CHEMOKINE	-2.351	0.000535
DNMT3A	LYMPHOCYTE_CHEMOTAXIS	-2.326	0.00521
DNMT3A	CELLULAR_RESPONSE_TO_INTERLEUKIN_1	-2.184	0.00891
DNMT3A	RESPONSE_TO_TUMOR_NECROSIS_FACTOR	-1.917	0.0166
DNMT3A	NEUTROPHIL_CHEMOTAXIS	-2.139	0.0222
DNMT3A	GRANULOCYTE_CHEMOTAXIS	-1.967	0.0424
DNMT3A R882	PROTEIN_MODIFICATION_BY_SMALL_PROTEIN_CONJUGATION_OR_REMOVAL	-1.964	2.68e-06
DNMT3A R882	INTRACELLULAR_TRANSPORT	-1.688	6.06e-06
DNMT3A R882	CELL_CELL_ADHESION_VIA_PLASMA_MEMBRANE_ADHESION_MOLECULES	2.046	0.000327
DNMT3A R882	CYTOSKELETON_ORGANIZATION	-1.596	0.000357
DNMT3A R882	CELLULAR_MACROMOLECULE_LOCALIZATION	-1.555	0.000369
DNMT3A R882	ORGANONITROGEN_COMPOUND_CATABOLIC_PROCESS	-1.551	0.00161
DNMT3A R882	MACROMOLECULE_CATABOLIC_PROCESS	-1.59	0.00237
DNMT3A R882	CELL_CYCLE	-1.541	0.0031
DNMT3A R882	REGULATION_OF_CATABOLIC_PROCESS	-1.616	0.00311
DNMT3A R882	PROTEIN_CATABOLIC_PROCESS	-1.649	0.0041
DNMT3A R882	CELLULAR_PROTEIN_CATABOLIC_PROCESS	-1.721	0.00456
DNMT3A R882	PROTEIN_CONTAINING_COMPLEX_ORGANIZATION	-1.529	0.00583
DNMT3A R882	MODIFICATION_DEPENDENT_MACROMOLECULE_CATABOLIC_PROCESS	-1.769	0.0113
DNMT3A R882	INTRACELLULAR_PROTEIN_TRANSPORT	-1.641	0.0172
DNMT3A R882	PROTEIN_MODIFICATION_BY_SMALL_PROTEIN_CONJUGATION	-1.789	0.0214
DNMT3A R882	MICROTUBULE_BASED_PROCESS	-1.657	0.0445
DNMT3A R882	MICROTUBULE_CYTOSKELETON_ORGANIZATION	-1.72	0.0466
DNMT3A R882	PROTEIN_LOCALIZATION_TO_ORGANELLE	-1.604	0.0468
DNMT3A R882	ENDOMEMBRANE_SYSTEM_ORGANIZATION	-1.699	0.0474
DNMT3A non-R882	RESPONSE_TO_CHEMOKINE	-2.444	0.000296
DNMT3A non-R882	LYMPHOCYTE_CHEMOTAXIS	-2.439	0.00165
DNMT3A non-R882	NEUTROPHIL_CHEMOTAXIS	-2.194	0.00692
DNMT3A non-R882	CELL_CYCLE	1.553	0.00903
DNMT3A non-R882	CYTOKINE_MEDIATED_SIGNALING_PATHWAY	-1.612	0.0162
DNMT3A non-R882	NEUTROPHIL_MIGRATION	-1.994	0.0294
DNMT3A non-R882	ORGANELLE_LOCALIZATION	1.71	0.0328
DNMT3A non-R882	GRANULOCYTE_CHEMOTAXIS	-1.964	0.041
non-DNMT3A	ADAPTIVE_IMMUNE_RESPONSE	2.184	5.07e-08
non-DNMT3A	REGULATION_OF_IMMUNE_RESPONSE	1.904	1.11e-05
non-DNMT3A	POSITIVE_REGULATION_OF_IMMUNE_RESPONSE	1.964	7.86e-05
non-DNMT3A	IMMUNE_RESPONSE	1.605	0.000114
non-DNMT3A	REGULATION_OF_IMMUNE_SYSTEM_PROCESS	1.556	0.00285
non-DNMT3A	DEFENSE_RESPONSE	1.532	0.00294
non-DNMT3A	POSITIVE_REGULATION_OF_IMMUNE_SYSTEM_PROCESS	1.639	0.00709
non-DNMT3A	ADAPTIVE_IMMUNE_RESPONSE_BASED_ON_SOMATIC_RECOMBINATION_OF_IMMUNE_RECEPTORS_BUILT_FROM_IMMUNOGLOBULIN_SUPERFAMILY_DOMAINS	1.953	0.00728
TET2	ADAPTIVE_IMMUNE_RESPONSE	2.212	3.99e-08
TET2	DEFENSE_RESPONSE	1.706	7.11e-06
TET2	IMMUNE_RESPONSE	1.696	8.18e-06
TET2	INNATE_IMMUNE_RESPONSE	1.881	4.28e-05
TET2	BIOLOGICAL_PROCESS_INVOLVED_IN_INTERSPECIES_INTERACTION_BETWEEN_ORGANISMS	1.696	4.31e-05
TET2	REGULATION_OF_IMMUNE_RESPONSE	1.842	0.000265
TET2	POSITIVE_REGULATION_OF_IMMUNE_RESPONSE	1.912	0.00152
TET2	DEFENSE_RESPONSE_TO_OTHER_ORGANISM	1.719	0.00262
TET2	POSITIVE_REGULATION_OF_IMMUNE_SYSTEM_PROCESS	1.662	0.0108
TET2	NEGATIVE_REGULATION_OF_IMMUNE_SYSTEM_PROCESS	1.861	0.013
TET2	REGULATION_OF_IMMUNE_SYSTEM_PROCESS	1.576	0.0167
ASXL1	HUMORAL_IMMUNE_RESPONSE	-2.075	0.000608
ASXL1	POSITIVE_REGULATION_OF_CELL_POPULATION_PROLIFERATION	-1.658	0.00171
ASXL1	INTRACELLULAR_TRANSPORT	1.815	0.00336
ASXL1	DEFENSE_RESPONSE_TO_GRAM_POSITIVE_BACTERIUM	-2.24	0.00526
ASXL1	PROCESS_UTILIZING_AUTOPHAGIC_MECHANISM	2.015	0.0132
ASXL1	MICROTUBULE_BASED_PROCESS	1.94	0.0143
ASXL1	ACUTE_PHASE_RESPONSE	-2.194	0.0144
ASXL1	DEFENSE_RESPONSE_TO_BACTERIUM	-2	0.0146
ASXL1	EXTERNAL_ENCAPSULATING_STRUCTURE_ORGANIZATION	-1.881	0.0232
ASXL1	POSITIVE_REGULATION_OF_EPITHELIAL_CELL_PROLIFERATION	-2.008	0.029
ASXL1	CELL_CYCLE	1.698	0.03
ASXL1	MACROAUTOPHAGY	2.032	0.0464
ASXL1	AMINE_TRANSPORT	-2.144	0.0487
PPM1D	BIOLOGICAL_ADHESION	1.669	2.16e-05
PPM1D	VASCULATURE_DEVELOPMENT	1.798	0.000488
PPM1D	POSITIVE_REGULATION_OF_CELL_POPULATION_PROLIFERATION	1.707	0.00101
PPM1D	TUBE_DEVELOPMENT	1.701	0.00121
PPM1D	BLOOD_VESSEL_MORPHOGENESIS	1.744	0.00624
PPM1D	LOCOMOTION	1.555	0.00669
PPM1D	STEM_CELL_DIFFERENTIATION	2.071	0.00713
PPM1D	CIRCULATORY_SYSTEM_DEVELOPMENT	1.635	0.00776
PPM1D	NEGATIVE_REGULATION_OF_NERVOUS_SYSTEM_DEVELOPMENT	2.071	0.0124
PPM1D	TUBE_MORPHOGENESIS	1.664	0.0192
PPM1D	REGULATION_OF_ANATOMICAL_STRUCTURE_MORPHOGENESIS	1.679	0.0199
PPM1D	TAXIS	1.666	0.0267
PPM1D	POSITIVE_REGULATION_OF_NERVOUS_SYSTEM_DEVELOPMENT	1.926	0.0331
PPM1D	ENZYME_LINKED_RECEPTOR_PROTEIN_SIGNALING_PATHWAY	1.628	0.034
PPM1D	MESENCHYME_DEVELOPMENT	1.947	0.0373
PPM1D	CELL_MIGRATION	1.553	0.0383
PPM1D	REGULATION_OF_NEUROGENESIS	1.854	0.0413
GNB1	IMMUNE_RESPONSE	1.757	1.76e-08
GNB1	DEFENSE_RESPONSE	1.721	1.94e-07
GNB1	DEFENSE_RESPONSE_TO_OTHER_ORGANISM	1.785	6.86e-05
GNB1	HUMORAL_IMMUNE_RESPONSE	1.977	0.00108
GNB1	BIOLOGICAL_PROCESS_INVOLVED_IN_INTERSPECIES_INTERACTION_BETWEEN_ORGANISMS	1.599	0.00156
GNB1	INNATE_IMMUNE_RESPONSE	1.718	0.00391
GNB1	DEFENSE_RESPONSE_TO_BACTERIUM	1.951	0.00754
GNB1	INFLAMMATORY_RESPONSE	1.63	0.0211
SF3B1	POSITIVE_CHEMOTAXIS	-1.919	0.000276
SF3B1	POSITIVE_REGULATION_OF_MOLECULAR_FUNCTION	-1.387	0.000518
SF3B1	MITOTIC_CELL_CYCLE	-1.553	0.00183
SF3B1	NEGATIVE_REGULATION_OF_CELL_DEATH	-1.38	0.00846
SF3B1	POSITIVE_REGULATION_OF_CATALYTIC_ACTIVITY	-1.385	0.0105
SF3B1	INTRACELLULAR_TRANSPORT	-1.411	0.0137
SF3B1	REGULATION_OF_BINDING	-1.637	0.0138
SF3B1	REGULATION_OF_PROTEIN_KINASE_ACTIVITY	-1.437	0.0205
SF3B1	REGULATION_OF_APOPTOTIC_SIGNALING_PATHWAY	-1.568	0.0219
SF3B1	RESPONSE_TO_CHEMOKINE	-1.761	0.0229
SF3B1	RESPONSE_TO_GROWTH_FACTOR	-1.419	0.0271
SF3B1	POSITIVE_REGULATION_OF_ERK1_AND_ERK2_CASCADE	-1.573	0.0277
SF3B1	REGULATION_OF_INTRACELLULAR_SIGNAL_TRANSDUCTION	-1.311	0.0281
SF3B1	CELL_CYCLE	-1.389	0.0287
SF3B1	REGULATION_OF_TRANSFERASE_ACTIVITY	-1.391	0.0314
SF3B1	PROCESS_UTILIZING_AUTOPHAGIC_MECHANISM	-1.569	0.0376
SF3B1	POSITIVE_REGULATION_OF_LOCOMOTION	-1.426	0.0385
SRSF2	POSITIVE_REGULATION_OF_INFLAMMATORY_RESPONSE	2.343	0.0019
SRSF2	POSITIVE_REGULATION_OF_CHEMOKINE_PRODUCTION	2.514	0.00309
SRSF2	POSITIVE_REGULATION_OF_DEFENSE_RESPONSE	1.931	0.00313
SRSF2	ACUTE_PHASE_RESPONSE	2.428	0.00477
SRSF2	REGULATION_OF_MACROPHAGE_ACTIVATION	2.421	0.00547
SRSF2	ACUTE_INFLAMMATORY_RESPONSE	2.262	0.00604
SF3B1+SRSF2	POSITIVE_CHEMOTAXIS	-1.815	0.0013
SF3B1+SRSF2	ACUTE_INFLAMMATORY_RESPONSE	2.144	0.00761
SF3B1+SRSF2	ACUTE_PHASE_RESPONSE	2.395	0.00769
SF3B1+SRSF2	PROTEIN_CATABOLIC_PROCESS	-1.451	0.00954
SF3B1+SRSF2	CELLULAR_MACROMOLECULE_LOCALIZATION	-1.347	0.0113
SF3B1+SRSF2	INTRACELLULAR_TRANSPORT	-1.387	0.0222
SF3B1+SRSF2	REGULATION_OF_BINDING	-1.559	0.0241
SF3B1+SRSF2	ORGANONITROGEN_COMPOUND_CATABOLIC_PROCESS	-1.36	0.0314
SF3B1+SRSF2	MACROMOLECULE_CATABOLIC_PROCESS	-1.365	0.0456
Autosomal mCA	IMMUNE_RESPONSE	1.603	1.73e-06
Autosomal mCA	CELL_ACTIVATION	1.611	0.000361
Autosomal mCA	REGULATION_OF_CELL_ACTIVATION	1.702	0.00166
Autosomal mCA	LYMPHOCYTE_ACTIVATION	1.675	0.00215
Autosomal mCA	BIOLOGICAL_ADHESION	1.459	0.00536
Autosomal mCA	POSITIVE_REGULATION_OF_CELL_ACTIVATION	1.741	0.00575
Autosomal mCA	REGULATION_OF_LYMPHOCYTE_ACTIVATION	1.736	0.0084
Autosomal mCA	ADAPTIVE_IMMUNE_RESPONSE	1.727	0.00922
Autosomal mCA	POSITIVE_REGULATION_OF_IMMUNE_SYSTEM_PROCESS	1.569	0.0121
Autosomal mCA	REGULATION_OF_IMMUNE_SYSTEM_PROCESS	1.473	0.0283

### Sheet: ST20
Supplementary Table 20: Summary statistics from Mendelian randomisation (MR) with plasma protein level as the exposure and CH as the outcome. For each expoure-outcome pair, only significant associations (P < 0.05) for at least two different MR methods were included here.
exposure	outcome	method	beta	beta_95ci_lower	beta_95ci_upper	pval
TCL1A	CH-UD	MR Egger	2.025	1.342	2.707	2.33e-06
TCL1A	CH-UD	Weighted median	-0.045	-0.195	0.106	0.56
TCL1A	CH-UD	Inverse variance weighted	0.416	0.06	0.772	0.0221
CLEC4D	CH-UD	MR Egger	0.142	0.027	0.256	0.026
CLEC4D	CH-UD	Weighted median	0.073	0.004	0.141	0.0378
CLEC4D	CH-UD	Inverse variance weighted	0.064	0	0.128	0.0515
KIR2DL3	Driver CH	MR Egger	-0.181	-0.267	-0.095	0.000539
KIR2DL3	Driver CH	Weighted median	-0.164	-0.235	-0.092	6.85e-06
KIR2DL3	Driver CH	Inverse variance weighted	-0.096	-0.163	-0.03	0.00455
TCL1A	DNMT3A	MR Egger	-0.666	-1.268	-0.063	0.0386
TCL1A	DNMT3A	Weighted median	-0.227	-0.442	-0.013	0.0376
TCL1A	DNMT3A	Inverse variance weighted	-0.211	-0.462	0.039	0.0985
TCL1A	TET2	MR Egger	2.067	1.257	2.877	2.31e-05
TCL1A	TET2	Weighted median	0.195	-0.191	0.58	0.322
TCL1A	TET2	Inverse variance weighted	0.546	0.158	0.933	0.00576
TCL1A	ASXL1	MR Egger	2.138	1.176	3.101	0.000198
TCL1A	ASXL1	Weighted median	0.61	0.011	1.208	0.0459
TCL1A	ASXL1	Inverse variance weighted	0.633	0.182	1.084	0.00593

### Sheet: ST21
Supplementary Table 21: Summary statistics from Mendelian randomisation (MR) with CH as the exposure and plasma protein level as the outcome. For each expoure-outcome pair, only significant associations (P < 0.05) for at least two different MR methods were included here.
exposure	outcome	method	beta	beta_95ci_lower	beta_95ci_upper	pval
CH-UD	CSF3	MR Egger	-0.207	-0.346	-0.067	0.00753
CH-UD	CSF3	Weighted median	-0.052	-0.103	-0.001	0.044
CH-UD	CSF3	Inverse variance weighted	-0.066	-0.119	-0.012	0.0167
CH-UD	CLEC11A	MR Egger	0.171	0.004	0.338	0.0547
CH-UD	CLEC11A	Weighted median	0.092	0.041	0.143	0.000401
CH-UD	CLEC11A	Inverse variance weighted	0.068	0.007	0.129	0.0289
CH-UD	PGLYRP1	MR Egger	0.316	0.128	0.503	0.00279
CH-UD	PGLYRP1	Weighted median	0.035	-0.016	0.086	0.176
CH-UD	PGLYRP1	Inverse variance weighted	0.076	0.001	0.151	0.0483
Driver CH	FLT3	MR Egger	0.174	0.024	0.324	0.0445
Driver CH	FLT3	Weighted median	0.155	0.113	0.197	5.27e-13
Driver CH	FLT3	Inverse variance weighted	0.143	0.082	0.204	3.8e-06
Driver CH	FLT3LG	MR Egger	-0.548	-0.96	-0.136	0.0243
Driver CH	FLT3LG	Weighted median	-0.419	-0.485	-0.352	6.49e-35
Driver CH	FLT3LG	Inverse variance weighted	-0.362	-0.534	-0.19	3.65e-05
Driver CH	CD36	MR Egger	-0.111	-0.267	0.045	0.191
Driver CH	CD36	Weighted median	-0.104	-0.147	-0.061	1.91e-06
Driver CH	CD36	Inverse variance weighted	-0.1	-0.162	-0.037	0.00186
Driver CH	IL10	MR Egger	0.223	0.077	0.368	0.0121
Driver CH	IL10	Weighted median	0.094	0.049	0.139	4.74e-05
Driver CH	IL10	Inverse variance weighted	0.034	-0.043	0.11	0.389
Driver CH	CLEC4C	MR Egger	0.206	-0.046	0.458	0.137
Driver CH	CLEC4C	Weighted median	0.111	0.075	0.146	7.18e-10
Driver CH	CLEC4C	Inverse variance weighted	0.117	0.013	0.222	0.0274

### Sheet: ST22
Supplementary Table 22: Test statistic inflation factor for binary and quantitative phenotype association analyses, represented by lambda median, computed using permutation approach.
CH	λmedian
	binary_phenotype	quantitative_phenotype
CH-UD	1.587	1.402
Driver CH	1.58	1.257
DNMT3A	1.271	1.438
DNMT3A R882	1.286	1.265
DNMT3A non-R882	1.246	1.494
non-DNMT3A	1.771	1.566
TET2	1.398	1.211
ASXL1	1.458	1.608
TP53	1.316	0.891
PPM1D	1.374	1.135
GNB1	1.568	1.122
JAK2	1.512	1.856
IDH2	1.445	0.993
PRPF8	0.947	1.518
KRAS	0.605	1.233
NRAS	1.286	1.389
MPL	0.852	1.284
BRAF	0.708	1.36
SF3B1	1.168	0.955
SRSF2	1.008	0.921
SF3B1+SRSF2	1.414	1.258
Autosomal mCA	1.382	1.4
mLOX	1.264	1.017
mLOY	1.563	1.146

### Sheet: ST23
Supplementary Table 23: Summary statistics from phenome-wide association analysis modelled using Firth logistic regression with binary phenotype as the outcome and CH as the main predictor adjusted for age, sex, smoking, waist circumferences, body mass index, and first four peddy-inferred genetic principal components. Only significant associations at Bonferroni threshold (P < 3.78E-06) were included here.
CH	icd10_chapter	field_identifier	icd10_or_data_coding	description	odds_ratio	odds_ratio_95ci_lower	odds_ratio_95ci_upper	pval	pval_lambda_adjusted
CH-UD	Chapter II Neoplasms	40006	D471	Chronic myeloproliferative disease	10.758	6.311	18.338	2.11e-15	5.65e-10
CH-UD	Chapter II Neoplasms	40011	9960	Chronic myeloproliferative disease| NOS	8.765	4.86	15.809	9.4e-11	4.81e-07
CH-UD	Chapter II Neoplasms	Union	D471	Chronic myeloproliferative disease	8.632	5.759	12.939	7.04e-21	2e-13
CH-UD	Chapter II Neoplasms	41202	D473	Essential (haemorrhagic) thrombocythaemia	7.949	5.267	11.998	1.19e-18	5.06e-12
CH-UD	Chapter II Neoplasms	40006	D473	Essential (haemorrhagic) thrombocythaemia	6.288	4.17	9.481	6.13e-15	1.11e-09
CH-UD	Chapter II Neoplasms	40011	9962	Essential thrombocythemia	5.877	3.903	8.851	3.82e-14	3.51e-09
CH-UD	Chapter II Neoplasms	Union	D473	Essential (haemorrhagic) thrombocythaemia	5.2	4.034	6.705	1.14e-29	5.79e-19
CH-UD	Chapter II Neoplasms	40006	D47	Other neoplasms of uncertain or unknown behaviour of lymphoid haematopoietic and related tissue	4.745	3.577	6.294	5.52e-22	4.03e-14
CH-UD	Chapter II Neoplasms	40006	C911	Chronic lymphocytic leukaemia of B-cell type	3.854	2.771	5.359	9.29e-13	2.62e-08
CH-UD	Chapter II Neoplasms	40011	9823	Chronic lymphocytic leukemia|small lymphocytic lymphoma	3.69	2.658	5.123	3.43e-12	5.96e-08
CH-UD	Chapter II Neoplasms	41202	D47	Other neoplasms of uncertain or unknown behaviour of lymphoid haematopoietic and related tissue	3.547	2.707	4.647	1.8e-16	1.2e-10
CH-UD	Chapter II Neoplasms	40006	C92	Myeloid leukaemia	3.296	2.34	4.642	9.16e-10	2.02e-06
CH-UD	Chapter II Neoplasms	Union	C911	Chronic lymphocytic leukaemia of B-cell type	3.236	2.455	4.265	6.78e-14	5.04e-09
CH-UD	Chapter II Neoplasms	40006	C91	Lymphoid leukaemia	3.181	2.335	4.332	4.72e-11	3.12e-07
CH-UD	Chapter II Neoplasms	Union	D469	Myelodysplastic syndrome unspecified	3.158	2.254	4.423	1.55e-09	2.81e-06
CH-UD	Chapter II Neoplasms	Union	D46	Myelodysplastic syndromes	3.135	2.29	4.291	1.16e-10	5.49e-07
CH-UD	Chapter II Neoplasms	Union	C92	Myeloid leukaemia	3.08	2.299	4.125	1.07e-11	1.22e-07
CH-UD	Chapter II Neoplasms	Union	C91	Lymphoid leukaemia	2.841	2.197	3.674	5.94e-13	1.98e-08
CH-UD	Chapter II Neoplasms	Union	D47	Other neoplasms of uncertain or unknown behaviour of lymphoid haematopoietic and related tissue	2.566	2.185	3.013	9.31e-26	1.69e-16
CH-UD	Chapter II Neoplasms	Union	C341	Malignant neoplasm: Upper lobe bronchus or lung	1.802	1.575	2.061	5.44e-16	2.41e-10
CH-UD	Chapter II Neoplasms	40011	5	(9590-9999) Hematologic (Leukemias| Lymphomas and related disorders)	1.763	1.578	1.97	4.51e-21	1.51e-13
CH-UD	Chapter II Neoplasms	40006	C341	Malignant neoplasm: Upper lobe bronchus or lung	1.757	1.508	2.046	7.56e-12	9.82e-08
CH-UD	Chapter II Neoplasms	40006	Block D37-D48	Neoplasms of uncertain or unknown behaviour	1.734	1.508	1.995	4.3e-13	1.61e-08
CH-UD	Chapter II Neoplasms	41202	C341	Malignant neoplasm: Upper lobe bronchus or lung	1.706	1.454	2.003	5.91e-10	1.53e-06
CH-UD	Chapter II Neoplasms	Union	C34	Malignant neoplasm of bronchus and lung	1.691	1.532	1.865	2.24e-23	5.35e-15
CH-UD	Chapter II Neoplasms	Union	Block C30-C39	Malignant neoplasms of respiratory and intrathoracic organs	1.672	1.523	1.835	7.6e-25	6.34e-16
CH-UD	Chapter II Neoplasms	40006	Block C30-C39	Malignant neoplasms of respiratory and intrathoracic organs	1.654	1.488	1.838	7.52e-19	3.8e-12
CH-UD	Chapter II Neoplasms	40006	C34	Malignant neoplasm of bronchus and lung	1.648	1.476	1.841	3.65e-17	4.38e-11
CH-UD	Chapter X Diseases of the respiratory system	41202	J441	Chronic obstructive pulmonary disease with acute exacerbation unspecified	1.646	1.411	1.922	1.82e-09	3.11e-06
CH-UD	Chapter II Neoplasms	Union	C349	Malignant neoplasm: Bronchus or lung unspecified	1.631	1.459	1.823	2.48e-16	1.47e-10
CH-UD	Chapter II Neoplasms	41202	C34	Malignant neoplasm of bronchus and lung	1.622	1.453	1.81	1.97e-16	1.27e-10
CH-UD	Chapter X Diseases of the respiratory system	Union	J441	Chronic obstructive pulmonary disease with acute exacerbation unspecified	1.616	1.398	1.867	5.24e-10	1.42e-06
CH-UD	Chapter II Neoplasms	40001	C34	Malignant neoplasm of bronchus and lung	1.611	1.413	1.838	1.33e-11	1.4e-07
CH-UD	Chapter II Neoplasms	41202	Block C30-C39	Malignant neoplasms of respiratory and intrathoracic organs	1.606	1.446	1.783	3.35e-17	4.16e-11
CH-UD	Chapter II Neoplasms	Union	Block C81-C96	Malignant neoplasms stated or presumed to be primary of lymphoid haematopoietic and related tissue	1.602	1.432	1.793	6.61e-15	1.16e-09
CH-UD	Chapter II Neoplasms	40001	Block C30-C39	Malignant neoplasms of respiratory and intrathoracic organs	1.597	1.401	1.82	2.12e-11	1.88e-07
CH-UD	Chapter II Neoplasms	40001	C349	Malignant neoplasm: Bronchus or lung unspecified	1.584	1.386	1.81	1.13e-10	5.4e-07
CH-UD	Chapter IX Diseases of the circulatory system	Union	I77	Other disorders of arteries and arterioles	1.567	1.361	1.803	2.48e-09	3.78e-06
CH-UD	Chapter II Neoplasms	Union	Block D37-D48	Neoplasms of uncertain or unknown behaviour	1.562	1.442	1.691	1.27e-25	2.06e-16
CH-UD	Chapter II Neoplasms	40006	Block C81-C96	Malignant neoplasms stated or presumed to be primary of lymphoid haematopoietic and related tissue	1.554	1.371	1.763	6.23e-11	3.71e-07
CH-UD	Chapter II Neoplasms	Union	C795	Secondary malignant neoplasm of bone and bone marrow	1.487	1.34	1.65	9.31e-13	2.63e-08
CH-UD	Chapter II Neoplasms	Union	C79	Secondary malignant neoplasm of other and unspecified sites	1.462	1.35	1.584	3.45e-19	2.32e-12
CH-UD	Chapter II Neoplasms	41202	Block D37-D48	Neoplasms of uncertain or unknown behaviour	1.454	1.31	1.614	1.64e-11	1.6e-07
CH-UD	Chapter X Diseases of the respiratory system	Union	J969	Respiratory failure unspecified	1.442	1.309	1.59	1.1e-12	2.91e-08
CH-UD	Chapter X Diseases of the respiratory system	Union	J440	Chronic obstructive pulmonary disease with acute lower respiratory infection	1.437	1.308	1.579	2.54e-13	1.16e-08
CH-UD	Chapter IX Diseases of the circulatory system	Union	I739	Peripheral vascular disease unspecified	1.437	1.289	1.602	2.8e-10	9.56e-07
CH-UD	Chapter II Neoplasms	Union	C787	Secondary malignant neoplasm of liver and intrahepatic bile duct	1.434	1.304	1.578	9.91e-13	2.73e-08
CH-UD	Chapter X Diseases of the respiratory system	Union	J96	Respiratory failure not elsewhere classified	1.407	1.283	1.542	2.08e-12	4.36e-08
CH-UD	Chapter XXI Factors influencing health status and contact with health services	Union	Z511	Chemotherapy session for neoplasm	1.395	1.29	1.509	7.49e-16	2.95e-10
CH-UD	Chapter II Neoplasms	Union	Block C64-C68	Malignant neoplasms of urinary tract	1.394	1.258	1.544	8.58e-10	1.94e-06
CH-UD	Chapter II Neoplasms	Union	C78	Secondary malignant neoplasm of respiratory and digestive organs	1.393	1.293	1.501	2.95e-17	3.84e-11
CH-UD	Chapter X Diseases of the respiratory system	131547	Source of report of J96	Respiratory failure not elsewhere classified	1.39	1.27	1.52	4.48e-12	7.06e-08
CH-UD	Chapter XVIII Symptoms signs and abnormal clinical and laboratory findings not elsewhere classified	Union	R410	Disorientation unspecified	1.384	1.251	1.53	7.48e-10	1.78e-06
CH-UD	Chapter II Neoplasms	Union	Block C76-C80	Malignant neoplasms of ill-defined secondary and unspecified sites	1.381	1.305	1.462	1.47e-27	1.24e-17
CH-UD	Chapter II Neoplasms	40011	8140	Adenocarcinoma| NOS	1.349	1.274	1.429	3.27e-23	6.78e-15
CH-UD	Chapter II Neoplasms	41202	Block C76-C80	Malignant neoplasms of ill-defined secondary and unspecified sites	1.316	1.208	1.433	9.32e-10	2.04e-06
CH-UD	Chapter IX Diseases of the circulatory system	Union	I67	Other cerebrovascular diseases	1.316	1.21	1.431	3.73e-10	1.15e-06
CH-UD	Chapter X Diseases of the respiratory system	42017	Source of chronic obstructive pulmonary disease report	chronic obstructive pulmonary disease	1.31	1.241	1.383	9.46e-22	5.65e-14
CH-UD	Chapter XIV Diseases of the genitourinary system	Union	N189	Chronic kidney disease unspecified	1.31	1.205	1.423	6.12e-10	1.56e-06
CH-UD	Chapter IX Diseases of the circulatory system	Union	I64	Stroke not specified as haemorrhage or infarction	1.308	1.22	1.403	1.56e-13	8.5e-09
CH-UD	Chapter X Diseases of the respiratory system	Union	J449	Chronic obstructive pulmonary disease unspecified	1.306	1.227	1.39	2.16e-16	1.35e-10
CH-UD	Chapter II Neoplasms	Union	C77	Secondary and unspecified malignant neoplasm of lymph nodes	1.306	1.208	1.411	5.96e-11	3.61e-07
CH-UD	Chapter X Diseases of the respiratory system	Union	Block J95-J99	Other diseases of the respiratory system	1.304	1.225	1.388	5.45e-16	2.41e-10
CH-UD	Chapter X Diseases of the respiratory system	Union	J189	Pneumonia unspecified	1.304	1.211	1.404	7.87e-12	1.01e-07
CH-UD	Chapter X Diseases of the respiratory system	131493	Source of report of J44	Other chronic obstructive pulmonary disease	1.299	1.231	1.37	7.17e-21	2.02e-13
CH-UD	Chapter IX Diseases of the circulatory system	Union	I219	Acute myocardial infarction unspecified	1.296	1.197	1.403	3.53e-10	1.11e-06
CH-UD	Chapter II Neoplasms	Union	C809	Malignant neoplasm primary site unspecified	1.295	1.233	1.359	3.49e-24	1.66e-15
CH-UD	Chapter IX Diseases of the circulatory system	Union	I73	Other peripheral vascular diseases	1.289	1.191	1.395	9.43e-10	2.06e-06
CH-UD	Chapter X Diseases of the respiratory system	41202	J181	Lobar pneumonia unspecified	1.288	1.189	1.395	1.71e-09	3e-06
CH-UD	Chapter X Diseases of the respiratory system	Union	J44	Other chronic obstructive pulmonary disease	1.286	1.217	1.359	2.15e-18	7.36e-12
CH-UD	Chapter IX Diseases of the circulatory system	Union	Block I60-I69	Cerebrovascular diseases	1.285	1.211	1.364	3.95e-16	1.97e-10
CH-UD	Chapter I Certain infectious and parasitic diseases	Union	Block A30-A49	Other bacterial diseases	1.284	1.203	1.372	3.72e-13	1.47e-08
CH-UD	Chapter X Diseases of the respiratory system	Union	J181	Lobar pneumonia unspecified	1.283	1.2	1.372	1.19e-12	3.07e-08
CH-UD	Chapter IX Diseases of the circulatory system	Union	I259	Chronic ischaemic heart disease unspecified	1.282	1.207	1.363	2.56e-15	6.39e-10
CH-UD	Chapter IX Diseases of the circulatory system	Union	Block I70-I79	Diseases of arteries arterioles and capillaries	1.281	1.196	1.373	5.51e-12	8.05e-08
CH-UD	Chapter II Neoplasms	Union	Block C15-C26	Malignant neoplasms of digestive organs	1.281	1.196	1.372	5.79e-12	8.3e-08
CH-UD	Chapter I Certain infectious and parasitic diseases	130071	Source of report of A41	Other sepsis	1.279	1.194	1.37	1.04e-11	1.2e-07
CH-UD	Chapter I Certain infectious and parasitic diseases	Union	A41	Other sepsis	1.278	1.191	1.37	2.34e-11	2e-07
CH-UD	Chapter X Diseases of the respiratory system	41202	Block J09-J18	Influenza and pneumonia	1.277	1.199	1.36	1.56e-13	8.5e-09
CH-UD	Chapter I Certain infectious and parasitic diseases	Union	A419	Sepsis unspecified	1.276	1.18	1.38	2.38e-09	3.68e-06
CH-UD	Chapter XXI Factors influencing health status and contact with health services	Union	Z858	Personal history of malignant neoplasms of other organs and systems	1.27	1.182	1.365	1.85e-10	7.37e-07
CH-UD	Chapter XXI Factors influencing health status and contact with health services	Union	Z85	Personal history of malignant neoplasm	1.267	1.21	1.327	2.46e-23	5.68e-15
CH-UD	Chapter X Diseases of the respiratory system	Union	J90	Pleural effusion not elsewhere classified	1.266	1.18	1.357	9.6e-11	4.87e-07
CH-UD	Chapter X Diseases of the respiratory system	41202	J18	Pneumonia organism unspecified	1.262	1.181	1.349	1.95e-11	1.79e-07
CH-UD	Chapter II Neoplasms	40006	Block C15-C26	Malignant neoplasms of digestive organs	1.261	1.171	1.359	2.47e-09	3.77e-06
CH-UD	Chapter X Diseases of the respiratory system	Union	Block J09-J18	Influenza and pneumonia	1.253	1.188	1.32	1.72e-16	1.16e-10
CH-UD	Chapter X Diseases of the respiratory system	131535	Source of report of J90	Pleural effusion not elsewhere classified	1.252	1.17	1.339	2.15e-10	8.09e-07
CH-UD	Chapter IX Diseases of the circulatory system	Union	I48	Atrial fibrillation and flutter	1.25	1.184	1.319	1.53e-15	4.63e-10
CH-UD	Chapter XIII Diseases of the musculoskeletal system and connective tissue	Union	M81	Osteoporosis without pathological fracture	1.248	1.175	1.325	8.42e-13	2.46e-08
CH-UD	Chapter X Diseases of the respiratory system	Union	Block J90-J94	Other diseases of pleura	1.246	1.167	1.329	7.74e-11	4.25e-07
CH-UD	Chapter IX Diseases of the circulatory system	Union	Block I95-I99	Other and unspecified disorders of the circulatory system	1.245	1.163	1.332	5.03e-10	1.38e-06
CH-UD	Chapter I Certain infectious and parasitic diseases	Union	B96	Other specified bacterial agents as the cause of diseases classified to other chapters	1.244	1.166	1.328	1.36e-10	6.07e-07
CH-UD	Chapter XIII Diseases of the musculoskeletal system and connective tissue	Union	Block M80-M85	Disorders of bone density and structure	1.244	1.174	1.318	3.73e-13	1.48e-08
CH-UD	Chapter I Certain infectious and parasitic diseases	130339	Source of report of B96	Other specified bacterial agents as the cause of diseases classified to other chapters	1.242	1.164	1.324	1.14e-10	5.44e-07
CH-UD	Chapter XIII Diseases of the musculoskeletal system and connective tissue	Union	M819	Osteoporosis unspecified	1.239	1.159	1.325	6.48e-10	1.62e-06
CH-UD	Chapter IX Diseases of the circulatory system	Union	I489	Atrial fibrillation and atrial flutter unspecified	1.239	1.163	1.32	6.08e-11	3.65e-07
CH-UD	Chapter II Neoplasms	Union	D489	Neoplasm of uncertain or unknown behaviour: Neoplasm of uncertain or unknown behaviour unspecified	1.238	1.197	1.282	6.12e-34	1.18e-21
CH-UD	Chapter XIV Diseases of the genitourinary system	Union	Block N17-N19	Renal failure	1.237	1.177	1.301	2.33e-16	1.41e-10
CH-UD	Chapter II Neoplasms	2453	NA	Cancer diagnosed by doctor	1.235	1.178	1.296	1.74e-17	2.75e-11
CH-UD	Chapter XIV Diseases of the genitourinary system	Union	N17	Acute renal failure	1.232	1.158	1.311	7.55e-11	4.19e-07
CH-UD	Chapter XIV Diseases of the genitourinary system	Union	N179	Acute renal failure unspecified	1.231	1.157	1.31	1.11e-10	5.33e-07
CH-UD	Chapter IX Diseases of the circulatory system	Union	I25	Chronic ischaemic heart disease	1.228	1.167	1.292	3.74e-15	8.11e-10
CH-UD	Chapter II Neoplasms	Union	Block D00-D09	In situ neoplasms	1.225	1.15	1.305	6.67e-10	1.65e-06
CH-UD	Chapter VII Diseases of the eye and adnexa	Union	H269	Cataract unspecified	1.22	1.16	1.282	1.7e-14	2.11e-09
CH-UD	Chapter XIV Diseases of the genitourinary system	Union	N390	Urinary tract infection site not specified	1.218	1.154	1.285	1.98e-12	4.22e-08
CH-UD	Chapter XIII Diseases of the musculoskeletal system and connective tissue	131965	Source of report of M81	Osteoporosis without pathological fracture	1.215	1.152	1.282	2.46e-12	4.84e-08
CH-UD	Chapter IX Diseases of the circulatory system	Union	Block I30-I52	Other forms of heart disease	1.214	1.162	1.269	7.39e-18	1.6e-11
CH-UD	Chapter IX Diseases of the circulatory system	Union	Block I10-I15	Hypertensive diseases	1.214	1.171	1.258	7.79e-26	1.51e-16
CH-UD	Chapter VII Diseases of the eye and adnexa	41202	H269	Cataract unspecified	1.205	1.144	1.269	3.05e-12	5.55e-08
CH-UD	Chapter II Neoplasms	40012	1	Uncertain whether benign or malignant	1.205	1.166	1.244	1.22e-28	2.58e-18
CH-UD	Chapter VII Diseases of the eye and adnexa	Union	Block H25-H28	Disorders of lens	1.204	1.157	1.253	2.67e-19	1.98e-12
CH-UD	Chapter VII Diseases of the eye and adnexa	41202	H26	Other cataract	1.201	1.146	1.259	7.45e-14	5.35e-09
CH-UD	Chapter IV Endocrine nutritional and metabolic diseases	Union	E87	Other disorders of fluid electrolyte and acid-base balance	1.201	1.133	1.273	1.29e-09	2.51e-06
CH-UD	Chapter XXI Factors influencing health status and contact with health services	Union	Z871	Personal history of diseases of the digestive system	1.201	1.139	1.266	1.93e-11	1.77e-07
CH-UD	Chapter IX Diseases of the circulatory system	Union	I251	Atherosclerotic heart disease	1.197	1.13	1.269	1.44e-09	2.68e-06
CH-UD	Chapter IX Diseases of the circulatory system	Union	I10	Essential (primary) hypertension	1.195	1.156	1.236	1.2e-25	1.99e-16
CH-UD	Chapter VII Diseases of the eye and adnexa	Union	H26	Other cataract	1.193	1.142	1.247	6.55e-15	1.15e-09
CH-UD	Chapter XXI Factors influencing health status and contact with health services	Union	Z867	Personal history of diseases of the circulatory system	1.193	1.132	1.258	8.33e-11	4.46e-07
CH-UD	Chapter II Neoplasms	Union	Block C43-C44	Melanoma and other malignant neoplasms of skin	1.19	1.136	1.246	2.52e-13	1.15e-08
CH-UD	Chapter XXI Factors influencing health status and contact with health services	Union	Z86	Personal history of certain other diseases	1.189	1.144	1.235	6.39e-19	3.43e-12
CH-UD	Chapter VII Diseases of the eye and adnexa	41202	Block H25-H28	Disorders of lens	1.189	1.144	1.236	7.02e-18	1.55e-11
CH-UD	Chapter IX Diseases of the circulatory system	Union	Block I20-I25	Ischaemic heart diseases	1.188	1.132	1.246	3.88e-12	6.45e-08
CH-UD	Chapter I Certain infectious and parasitic diseases	Union	Block B95-B98	Bacterial viral and other infectious agents	1.185	1.123	1.25	9.62e-10	2.08e-06
CH-UD	Chapter II Neoplasms	Union	C44	Other malignant neoplasms of skin	1.184	1.128	1.243	2.49e-11	2.08e-07
CH-UD	Chapter III Diseases of the blood and blood-forming organs and certain disorders involving the immune mechanism	Union	Block D60-D64	Aplastic and other anaemias	1.184	1.123	1.249	9.22e-10	2.03e-06
CH-UD	Chapter II Neoplasms	Union	Block D10-D36	Benign neoplasms	1.181	1.14	1.224	4.75e-20	6.67e-13
CH-UD	Chapter II Neoplasms	40011	2	(8010-8790) Epithelial	1.181	1.144	1.22	6.01e-24	2.33e-15
CH-UD	Chapter VII Diseases of the eye and adnexa	Union	H25	Senile cataract	1.177	1.118	1.238	5.77e-10	1.51e-06
CH-UD	Chapter X Diseases of the respiratory system	Union	J18	Pneumonia organism unspecified	1.176	1.118	1.237	6.82e-10	1.68e-06
CH-UD	Chapter XXI Factors influencing health status and contact with health services	Union	Z87	Personal history of other diseases and conditions	1.174	1.123	1.228	2.2e-12	4.51e-08
CH-UD	Chapter X Diseases of the respiratory system	131457	Source of report of J18	Pneumonia organism unspecified	1.174	1.118	1.232	1.53e-10	6.53e-07
CH-UD	Chapter VII Diseases of the eye and adnexa	131167	Source of report of H26	Other cataract	1.17	1.123	1.22	3.07e-13	1.3e-08
CH-UD	Chapter IX Diseases of the circulatory system	131351	Source of report of I48	Atrial fibrillation and flutter	1.164	1.11	1.22	5.03e-10	1.38e-06
CH-UD	Chapter IX Diseases of the circulatory system	131287	Source of report of I10	(Essential (primary) hypertension) hypertension)	1.161	1.127	1.196	1.43e-22	1.72e-14
CH-UD	Chapter XIV Diseases of the genitourinary system	Union	Block N30-N39	Other diseases of urinary system	1.153	1.104	1.205	3.11e-10	1.02e-06
CH-UD	Chapter IX Diseases of the circulatory system	20002	4	cardiovascular	1.146	1.113	1.181	3.77e-19	2.46e-12
CH-UD	Chapter IX Diseases of the circulatory system	20002	1065	hypertension	1.142	1.106	1.18	1.37e-15	4.31e-10
CH-UD	Chapter IV Endocrine nutritional and metabolic diseases	Union	Block E70-E90	Metabolic disorders	1.142	1.101	1.184	1.01e-12	2.76e-08
CH-UD	Chapter IX Diseases of the circulatory system	6150	4	High blood pressure	1.126	1.091	1.162	2.05e-13	1.01e-08
Driver CH	Chapter II Neoplasms	Union	C927	Other myeloid leukaemia	47.853	19.615	116.742	3.67e-19	2.15e-12
Driver CH	Chapter II Neoplasms	40006	C927	Other myeloid leukaemia	41.494	16.782	102.594	9.92e-17	7.43e-11
Driver CH	Chapter II Neoplasms	Union	C94	Other leukaemias of specified cell type	27.531	11.874	63.835	1.71e-12	3.56e-08
Driver CH	Chapter II Neoplasms	Union	C931	Chronic myelomonocytic leukaemia	26.905	13.757	52.617	6.66e-21	1.7e-13
Driver CH	Chapter II Neoplasms	41202	C931	Chronic myelomonocytic leukaemia	21.92	9.855	48.757	3.73e-13	1.36e-08
Driver CH	Chapter II Neoplasms	Union	C93	Monocytic leukaemia	21.187	11.619	38.635	6.64e-21	1.7e-13
Driver CH	Chapter II Neoplasms	41202	C93	Monocytic leukaemia	20.334	9.349	44.227	6.76e-13	1.98e-08
Driver CH	Chapter II Neoplasms	Union	D474	Osteomyelofibrosis	16.862	8.514	33.394	3.98e-13	1.42e-08
Driver CH	Chapter II Neoplasms	40001	C920	Acute myeloblastic leukaemia [AML]	14.332	10.174	20.189	2.48e-41	2e-26
Driver CH	Chapter II Neoplasms	40001	C92	Myeloid leukaemia	14.314	10.267	19.957	9.16e-44	5.76e-28
Driver CH	Chapter II Neoplasms	Union	D464	Refractory anaemia unspecified	13.299	6.4	27.635	1.4e-09	2.5e-06
Driver CH	Chapter II Neoplasms	40006	C920	Acute myeloblastic leukaemia [AML]	12.867	9.235	17.929	3.01e-39	4.17e-25
Driver CH	Chapter II Neoplasms	Union	C920	Acute myeloblastic leukaemia [AML]	12.364	9.521	16.055	2.76e-60	2.02e-38
Driver CH	Chapter II Neoplasms	40011	9861	Acute myeloid leukemia| NOS	11.998	8.58	16.777	1.32e-36	1.95e-23
Driver CH	Chapter II Neoplasms	41202	C920	Acute myeloblastic leukaemia [AML]	11.885	8.979	15.732	9.85e-51	2.24e-32
Driver CH	Chapter II Neoplasms	40006	C92	Myeloid leukaemia	11.641	8.896	15.232	4.21e-54	1.65e-34
Driver CH	Chapter II Neoplasms	41202	D469	Myelodysplastic syndrome unspecified	11.453	8.056	16.281	1.23e-32	6.38e-21
Driver CH	Chapter II Neoplasms	Union	C92	Myeloid leukaemia	11.162	8.891	14.014	2.24e-72	4.49e-46
Driver CH	Chapter II Neoplasms	40011	9960	Chronic myeloproliferative disease| NOS	10.894	5.739	20.679	4.67e-10	1.24e-06
Driver CH	Chapter II Neoplasms	40006	D471	Chronic myeloproliferative disease	10.736	5.86	19.669	4.82e-11	2.95e-07
Driver CH	Chapter II Neoplasms	Union	D471	Chronic myeloproliferative disease	10.491	6.74	16.33	5.17e-19	2.67e-12
Driver CH	Chapter II Neoplasms	41202	C92	Myeloid leukaemia	10.357	8.03	13.36	4.19e-54	1.65e-34
Driver CH	Chapter II Neoplasms	41202	D46	Myelodysplastic syndromes	9.784	7.122	13.441	3.21e-34	6.33e-22
Driver CH	Chapter II Neoplasms	Union	D469	Myelodysplastic syndrome unspecified	8.917	6.73	11.815	6.81e-40	1.62e-25
Driver CH	Chapter II Neoplasms	Union	C921	Chronic myeloid leukaemia [CML] BCR/ABL-positive	8.799	5.364	14.436	2.12e-13	9.51e-09
Driver CH	Chapter II Neoplasms	Union	D46	Myelodysplastic syndromes	8.591	6.587	11.205	7.61e-43	2.2e-27
Driver CH	Chapter II Neoplasms	40006	D46	Myelodysplastic syndromes	8.42	5.738	12.355	3.88e-21	1.21e-13
Driver CH	Chapter II Neoplasms	40006	D469	Myelodysplastic syndrome unspecified	7.812	4.693	13.004	7.83e-12	9.35e-08
Driver CH	Chapter II Neoplasms	40002	Block D37-D48	Neoplasms of uncertain or unknown behaviour	7.654	4.659	12.573	3.8e-12	5.92e-08
Driver CH	Chapter II Neoplasms	40006	D473	Essential (haemorrhagic) thrombocythaemia	7.115	4.432	11.424	6.5e-12	8.31e-08
Driver CH	Chapter II Neoplasms	40011	9989	Myelodysplastic syndrome| NOS	6.882	4.108	11.527	1.85e-10	6.93e-07
Driver CH	Chapter II Neoplasms	40011	9962	Essential thrombocythemia	6.821	4.284	10.861	6.11e-12	7.99e-08
Driver CH	Chapter II Neoplasms	Union	D473	Essential (haemorrhagic) thrombocythaemia	5.523	4.082	7.471	4.03e-21	1.24e-13
Driver CH	Chapter II Neoplasms	40006	D47	Other neoplasms of uncertain or unknown behaviour of lymphoid haematopoietic and related tissue	5.505	3.995	7.584	3.83e-19	2.21e-12
Driver CH	Chapter II Neoplasms	41202	D47	Other neoplasms of uncertain or unknown behaviour of lymphoid haematopoietic and related tissue	4.427	3.269	5.994	1.03e-16	7.59e-11
Driver CH	Chapter II Neoplasms	40001	Block C81-C96	Malignant neoplasms stated or presumed to be primary of lymphoid haematopoietic and related tissue	3.853	3.16	4.699	1.88e-31	3.57e-20
Driver CH	Chapter III Diseases of the blood and blood-forming organs and certain disorders involving the immune mechanism	41202	D696	Thrombocytopenia unspecified	3.698	2.693	5.078	2.12e-12	4.09e-08
Driver CH	Chapter II Neoplasms	Union	D47	Other neoplasms of uncertain or unknown behaviour of lymphoid haematopoietic and related tissue	3.248	2.707	3.897	5.05e-29	1.23e-18
Driver CH	Chapter III Diseases of the blood and blood-forming organs and certain disorders involving the immune mechanism	41202	D69	Purpura and other haemorrhagic conditions	2.657	2.041	3.459	9.32e-11	4.48e-07
Driver CH	Chapter II Neoplasms	Union	Block C81-C96	Malignant neoplasms stated or presumed to be primary of lymphoid haematopoietic and related tissue	2.457	2.182	2.766	2.32e-41	1.92e-26
Driver CH	Chapter II Neoplasms	40011	5	(9590-9999) Hematologic (Leukemias| Lymphomas and related disorders)	2.371	2.1	2.677	1.66e-36	2.26e-23
Driver CH	Chapter II Neoplasms	40006	Block D37-D48	Neoplasms of uncertain or unknown behaviour	2.336	2.001	2.728	2.68e-22	2.22e-14
Driver CH	Chapter II Neoplasms	41202	Block C81-C96	Malignant neoplasms stated or presumed to be primary of lymphoid haematopoietic and related tissue	2.322	2.028	2.659	1.57e-28	2.53e-18
Driver CH	Chapter II Neoplasms	40006	Block C81-C96	Malignant neoplasms stated or presumed to be primary of lymphoid haematopoietic and related tissue	2.177	1.899	2.495	2.43e-24	1.13e-15
Driver CH	Chapter III Diseases of the blood and blood-forming organs and certain disorders involving the immune mechanism	Union	D61	Other aplastic anaemias	2.148	1.712	2.696	1.77e-09	2.89e-06
Driver CH	Chapter III Diseases of the blood and blood-forming organs and certain disorders involving the immune mechanism	Union	D696	Thrombocytopenia unspecified	2.139	1.841	2.485	1.2e-19	1.06e-12
Driver CH	Chapter II Neoplasms	41202	C341	Malignant neoplasm: Upper lobe bronchus or lung	2.083	1.721	2.52	4.38e-12	6.47e-08
Driver CH	Chapter II Neoplasms	Union	C341	Malignant neoplasm: Upper lobe bronchus or lung	2.027	1.717	2.392	1.25e-14	1.59e-09
Driver CH	Chapter XXI Factors influencing health status and contact with health services	Union	Z851	Personal history of malignant neoplasm of trachea bronchus and lung	2.023	1.646	2.485	6e-10	1.46e-06
Driver CH	Chapter II Neoplasms	40006	C341	Malignant neoplasm: Upper lobe bronchus or lung	1.997	1.658	2.406	1.88e-11	1.62e-07
Driver CH	Chapter II Neoplasms	41202	C349	Malignant neoplasm: Bronchus or lung unspecified	1.989	1.656	2.389	1.23e-11	1.25e-07
Driver CH	Chapter II Neoplasms	41202	C34	Malignant neoplasm of bronchus and lung	1.954	1.713	2.23	2.57e-20	3.99e-13
Driver CH	Chapter II Neoplasms	40006	C34	Malignant neoplasm of bronchus and lung	1.942	1.7	2.219	1.4e-19	1.17e-12
Driver CH	Chapter II Neoplasms	Union	C34	Malignant neoplasm of bronchus and lung	1.928	1.709	2.175	3.32e-23	5.93e-15
Driver CH	Chapter II Neoplasms	41202	Block C30-C39	Malignant neoplasms of respiratory and intrathoracic organs	1.902	1.675	2.159	2.97e-20	4.37e-13
Driver CH	Chapter II Neoplasms	40006	Block C30-C39	Malignant neoplasms of respiratory and intrathoracic organs	1.875	1.648	2.133	6.86e-19	3.19e-12
Driver CH	Chapter II Neoplasms	Union	C349	Malignant neoplasm: Bronchus or lung unspecified	1.862	1.625	2.135	8.89e-17	6.93e-11
Driver CH	Chapter II Neoplasms	Union	Block C30-C39	Malignant neoplasms of respiratory and intrathoracic organs	1.861	1.659	2.088	4.97e-23	7.65e-15
Driver CH	Chapter II Neoplasms	Union	Block D37-D48	Neoplasms of uncertain or unknown behaviour	1.849	1.682	2.031	8.47e-33	5.03e-21
Driver CH	Chapter III Diseases of the blood and blood-forming organs and certain disorders involving the immune mechanism	Union	D69	Purpura and other haemorrhagic conditions	1.817	1.597	2.067	3.96e-17	4.16e-11
Driver CH	Chapter II Neoplasms	40001	Block C30-C39	Malignant neoplasms of respiratory and intrathoracic organs	1.802	1.535	2.115	1.92e-11	1.65e-07
Driver CH	Chapter II Neoplasms	40001	C34	Malignant neoplasm of bronchus and lung	1.782	1.514	2.098	8.84e-11	4.34e-07
Driver CH	Chapter II Neoplasms	40001	C349	Malignant neoplasm: Bronchus or lung unspecified	1.76	1.493	2.076	3.28e-10	9.95e-07
Driver CH	Chapter III Diseases of the blood and blood-forming organs and certain disorders involving the immune mechanism	Union	D70	Agranulocytosis	1.759	1.565	1.977	1.06e-18	4.21e-12
Driver CH	Chapter III Diseases of the blood and blood-forming organs and certain disorders involving the immune mechanism	130659	Source of report of D69	Purpura and other haemorrhagic conditions	1.758	1.546	1.999	1.22e-15	3.63e-10
Driver CH	Chapter III Diseases of the blood and blood-forming organs and certain disorders involving the immune mechanism	130661	Source of report of D70	Agranulocytosis	1.719	1.53	1.932	1.66e-17	2.4e-11
Driver CH	Chapter II Neoplasms	41202	Block D37-D48	Neoplasms of uncertain or unknown behaviour	1.708	1.51	1.933	1.81e-15	4.67e-10
Driver CH	Chapter III Diseases of the blood and blood-forming organs and certain disorders involving the immune mechanism	Union	Block D65-D69	Coagulation defects purpura and other haemorrhagic conditions	1.627	1.437	1.843	5.11e-13	1.66e-08
Driver CH	Chapter III Diseases of the blood and blood-forming organs and certain disorders involving the immune mechanism	Union	Block D70-D77	Other diseases of blood and blood-forming organs	1.608	1.45	1.782	1.63e-17	2.37e-11
Driver CH	Chapter V Mental and behavioural disorders	Union	F059	Delirium unspecified	1.58	1.388	1.799	5.76e-11	3.31e-07
Driver CH	Chapter XXI Factors influencing health status and contact with health services	Union	Z511	Chemotherapy session for neoplasm	1.488	1.35	1.64	1.54e-14	1.81e-09
Driver CH	Chapter V Mental and behavioural disorders	Union	F05	Delirium not induced by alcohol and other psychoactive substances	1.484	1.33	1.655	1.19e-11	1.22e-07
Driver CH	Chapter V Mental and behavioural disorders	130847	Source of report of F05	Delirium not induced by alcohol and other psychoactive substances	1.468	1.319	1.634	2.06e-11	1.72e-07
Driver CH	Chapter II Neoplasms	Union	C79	Secondary malignant neoplasm of other and unspecified sites	1.447	1.306	1.603	1.24e-11	1.25e-07
Driver CH	Chapter I Certain infectious and parasitic diseases	Union	A419	Sepsis unspecified	1.441	1.313	1.581	1.54e-13	7.77e-09
Driver CH	Chapter XIV Diseases of the genitourinary system	Union	N179	Acute renal failure unspecified	1.433	1.33	1.544	3.96e-20	5.25e-13
Driver CH	Chapter XIV Diseases of the genitourinary system	Union	N17	Acute renal failure	1.432	1.33	1.543	3.33e-20	4.71e-13
Driver CH	Chapter XVIII Symptoms signs and abnormal clinical and laboratory findings not elsewhere classified	Union	R41	Other symptoms and signs involving cognitive functions and awareness	1.432	1.286	1.595	2.1e-10	7.51e-07
Driver CH	Chapter II Neoplasms	41202	Block C76-C80	Malignant neoplasms of ill-defined secondary and unspecified sites	1.418	1.276	1.576	5.68e-10	1.41e-06
Driver CH	Chapter I Certain infectious and parasitic diseases	130071	Source of report of A41	Other sepsis	1.413	1.301	1.535	4.41e-15	8.21e-10
Driver CH	Chapter II Neoplasms	Union	C78	Secondary malignant neoplasm of respiratory and digestive organs	1.411	1.285	1.551	5.51e-12	7.48e-08
Driver CH	Chapter IX Diseases of the circulatory system	Union	I08	Multiple valve diseases	1.41	1.272	1.564	3.03e-10	9.45e-07
Driver CH	Chapter XXI Factors influencing health status and contact with health services	Union	Z853	Personal history of malignant neoplasm of breast	1.41	1.285	1.547	1.89e-12	3.8e-08
Driver CH	Chapter III Diseases of the blood and blood-forming organs and certain disorders involving the immune mechanism	41202	Block D60-D64	Aplastic and other anaemias	1.41	1.277	1.556	6.94e-11	3.72e-07
Driver CH	Chapter I Certain infectious and parasitic diseases	Union	A41	Other sepsis	1.409	1.295	1.533	1.71e-14	1.94e-09
Driver CH	Chapter IX Diseases of the circulatory system	Union	I50	Heart failure	1.406	1.29	1.532	3.07e-14	2.8e-09
Driver CH	Chapter I Certain infectious and parasitic diseases	Union	Block A30-A49	Other bacterial diseases	1.397	1.29	1.513	2.55e-15	5.81e-10
Driver CH	Chapter III Diseases of the blood and blood-forming organs and certain disorders involving the immune mechanism	Union	Block D60-D64	Aplastic and other anaemias	1.396	1.311	1.488	1.86e-23	4.1e-15
Driver CH	Chapter II Neoplasms	Union	C809	Malignant neoplasm primary site unspecified	1.393	1.311	1.481	4.6e-25	3.95e-16
Driver CH	Chapter X Diseases of the respiratory system	Union	J189	Pneumonia unspecified	1.386	1.265	1.518	1.09e-11	1.15e-07
Driver CH	Chapter X Diseases of the respiratory system	Union	Block J90-J94	Other diseases of pleura	1.383	1.279	1.496	3.84e-15	7.52e-10
Driver CH	Chapter XIV Diseases of the genitourinary system	Union	N189	Chronic kidney disease unspecified	1.383	1.247	1.533	2.53e-09	3.63e-06
Driver CH	Chapter V Mental and behavioural disorders	Union	Block F00-F09	Organic including symptomatic mental disorders	1.377	1.262	1.503	3.63e-12	5.74e-08
Driver CH	Chapter III Diseases of the blood and blood-forming organs and certain disorders involving the immune mechanism	Union	D649	Anaemia unspecified	1.377	1.29	1.47	2.39e-20	3.82e-13
Driver CH	Chapter XXI Factors influencing health status and contact with health services	Union	Z85	Personal history of malignant neoplasm	1.374	1.297	1.455	1.71e-26	4.93e-17
Driver CH	Chapter XIV Diseases of the genitourinary system	Union	Block N17-N19	Renal failure	1.373	1.291	1.46	6.2e-23	8.8e-15
Driver CH	Chapter II Neoplasms	41202	C443	Malignant neoplasm: Skin of other and unspecified parts of face	1.372	1.248	1.509	3.33e-10	1e-06
Driver CH	Chapter X Diseases of the respiratory system	Union	J90	Pleural effusion not elsewhere classified	1.367	1.256	1.489	3.13e-12	5.23e-08
Driver CH	Chapter II Neoplasms	Union	Block C76-C80	Malignant neoplasms of ill-defined secondary and unspecified sites	1.362	1.266	1.464	6.1e-16	2.35e-10
Driver CH	Chapter XIV Diseases of the genitourinary system	132031	Source of report of N17	Acute renal failure	1.36	1.268	1.458	9.75e-17	7.35e-11
Driver CH	Chapter II Neoplasms	Union	C509	Malignant neoplasm: Breast unspecified	1.358	1.246	1.48	1.38e-11	1.34e-07
Driver CH	Chapter II Neoplasms	Union	C443	Malignant neoplasm: Skin of other and unspecified parts of face	1.356	1.246	1.476	9.45e-12	1.05e-07
Driver CH	Chapter X Diseases of the respiratory system	131535	Source of report of J90	Pleural effusion not elsewhere classified	1.348	1.242	1.464	6.01e-12	7.91e-08
Driver CH	Chapter II Neoplasms	Union	D489	Neoplasm of uncertain or unknown behaviour: Neoplasm of uncertain or unknown behaviour unspecified	1.347	1.29	1.405	1.06e-41	1.16e-26
Driver CH	Chapter IV Endocrine nutritional and metabolic diseases	Union	E87	Other disorders of fluid electrolyte and acid-base balance	1.335	1.244	1.433	5.68e-15	9.64e-10
Driver CH	Chapter II Neoplasms	41202	C44	Other malignant neoplasms of skin	1.334	1.241	1.434	2.93e-14	2.72e-09
Driver CH	Chapter IX Diseases of the circulatory system	Union	Block I70-I79	Diseases of arteries arterioles and capillaries	1.332	1.222	1.451	1.97e-10	7.19e-07
Driver CH	Chapter III Diseases of the blood and blood-forming organs and certain disorders involving the immune mechanism	Union	D64	Other anaemias	1.329	1.251	1.412	5.32e-19	2.72e-12
Driver CH	Chapter II Neoplasms	41202	Block C43-C44	Melanoma and other malignant neoplasms of skin	1.325	1.237	1.419	5.65e-15	9.61e-10
Driver CH	Chapter XIV Diseases of the genitourinary system	Union	N18	Chronic kidney disease	1.324	1.236	1.42	9.05e-15	1.29e-09
Driver CH	Chapter II Neoplasms	40011	8140	Adenocarcinoma| NOS	1.324	1.234	1.421	4.13e-14	3.38e-09
Driver CH	Chapter III Diseases of the blood and blood-forming organs and certain disorders involving the immune mechanism	130649	Source of report of D64	Other anaemias	1.324	1.244	1.408	9e-18	1.63e-11
Driver CH	Chapter IX Diseases of the circulatory system	Union	Block I95-I99	Other and unspecified disorders of the circulatory system	1.318	1.212	1.433	2.99e-10	9.37e-07
Driver CH	Chapter IX Diseases of the circulatory system	131355	Source of report of I50	Heart failure	1.316	1.218	1.421	1.31e-11	1.29e-07
Driver CH	Chapter IV Endocrine nutritional and metabolic diseases	130829	Source of report of E87	Other disorders of fluid electrolyte and acid-base balance	1.305	1.22	1.395	3.87e-14	3.24e-09
Driver CH	Chapter II Neoplasms	Union	C44	Other malignant neoplasms of skin	1.297	1.222	1.377	8.69e-17	6.84e-11
Driver CH	Chapter X Diseases of the respiratory system	Union	Block J95-J99	Other diseases of the respiratory system	1.296	1.196	1.403	5.35e-10	1.35e-06
Driver CH	Chapter IX Diseases of the circulatory system	Union	Block I60-I69	Cerebrovascular diseases	1.295	1.202	1.396	2.71e-11	2.05e-07
Driver CH	Chapter IX Diseases of the circulatory system	Union	I489	Atrial fibrillation and atrial flutter unspecified	1.295	1.198	1.4	1.61e-10	6.34e-07
Driver CH	Chapter II Neoplasms	40012	1	Uncertain whether benign or malignant	1.294	1.242	1.347	6.87e-35	2.39e-22
Driver CH	Chapter II Neoplasms	Union	D12	Benign neoplasm of colon rectum anus and anal canal	1.293	1.21	1.383	2.13e-13	9.55e-09
Driver CH	Chapter II Neoplasms	Union	Block D00-D09	In situ neoplasms	1.291	1.192	1.398	1.01e-09	2.03e-06
Driver CH	Chapter XVIII Symptoms signs and abnormal clinical and laboratory findings not elsewhere classified	Union	Block R40-R46	Symptoms and signs involving cognition perception emotional state and behaviour	1.291	1.19	1.401	1.43e-09	2.53e-06
Driver CH	Chapter XIV Diseases of the genitourinary system	Union	N390	Urinary tract infection site not specified	1.29	1.206	1.38	5.19e-13	1.68e-08
Driver CH	Chapter II Neoplasms	2453	NA	Cancer diagnosed by doctor	1.284	1.21	1.362	1.02e-15	3.25e-10
Driver CH	Chapter II Neoplasms	Union	Block C43-C44	Melanoma and other malignant neoplasms of skin	1.283	1.212	1.358	2.9e-17	3.41e-11
Driver CH	Chapter II Neoplasms	Union	Block C50-C50	Malignant neoplasm of breast	1.282	1.189	1.383	3.68e-10	1.07e-06
Driver CH	Chapter II Neoplasms	Union	Block D10-D36	Benign neoplasms	1.279	1.224	1.337	4.72e-27	2.18e-17
Driver CH	Chapter X Diseases of the respiratory system	Union	Block J09-J18	Influenza and pneumonia	1.278	1.197	1.366	1.1e-12	2.7e-08
Driver CH	Chapter II Neoplasms	Union	C50	Malignant neoplasm of breast	1.277	1.182	1.381	1.62e-09	2.74e-06
Driver CH	Chapter II Neoplasms	40006	C44	Other malignant neoplasms of skin	1.273	1.198	1.353	4.1e-14	3.36e-09
Driver CH	Chapter II Neoplasms	40006	Block C43-C44	Melanoma and other malignant neoplasms of skin	1.27	1.197	1.346	6.34e-15	1.03e-09
Driver CH	Chapter II Neoplasms	41202	D12	Benign neoplasm of colon rectum anus and anal canal	1.268	1.182	1.359	8.96e-11	4.37e-07
Driver CH	Chapter IX Diseases of the circulatory system	Union	Block I10-I15	Hypertensive diseases	1.261	1.205	1.32	1.79e-23	4e-15
Driver CH	Chapter XIV Diseases of the genitourinary system	132033	Source of report of N18	Chronic kidney disease	1.26	1.181	1.344	1.05e-11	1.13e-07
Driver CH	Chapter II Neoplasms	41202	Block D10-D36	Benign neoplasms	1.259	1.198	1.324	5.8e-19	2.87e-12
Driver CH	Chapter IX Diseases of the circulatory system	Union	Block I30-I52	Other forms of heart disease	1.254	1.187	1.324	1.12e-15	3.46e-10
Driver CH	Chapter XXI Factors influencing health status and contact with health services	Union	Z867	Personal history of diseases of the circulatory system	1.252	1.172	1.337	4.63e-11	2.88e-07
Driver CH	Chapter XXI Factors influencing health status and contact with health services	Union	Z86	Personal history of certain other diseases	1.243	1.184	1.305	1.52e-18	5.28e-12
Driver CH	Chapter IX Diseases of the circulatory system	Union	I48	Atrial fibrillation and flutter	1.241	1.16	1.328	7.06e-10	1.62e-06
Driver CH	Chapter II Neoplasms	40011	2	(8010-8790) Epithelial	1.24	1.191	1.291	2.16e-25	2.45e-16
Driver CH	Chapter XIV Diseases of the genitourinary system	Union	Block N30-N39	Other diseases of urinary system	1.232	1.166	1.302	2.11e-13	9.5e-09
Driver CH	Chapter XIV Diseases of the genitourinary system	Union	N39	Other disorders of urinary system	1.23	1.164	1.299	4.09e-13	1.44e-08
Driver CH	Chapter II Neoplasms	40011	8090	Basal cell carcinoma| NOS	1.229	1.152	1.311	8.71e-10	1.84e-06
Driver CH	Chapter XI Diseases of the digestive system	Union	K59	Other functional intestinal disorders	1.228	1.15	1.312	1.49e-09	2.59e-06
Driver CH	Chapter X Diseases of the respiratory system	Union	J18	Pneumonia organism unspecified	1.222	1.147	1.302	1.27e-09	2.34e-06
Driver CH	Chapter IX Diseases of the circulatory system	Union	I10	Essential (primary) hypertension	1.217	1.166	1.269	1.07e-19	9.85e-13
Driver CH	Chapter XI Diseases of the digestive system	131641	Source of report of K59	Other functional intestinal disorders	1.209	1.139	1.284	1.17e-09	2.22e-06
Driver CH	Chapter IX Diseases of the circulatory system	131287	Source of report of I10	(Essential (primary) hypertension) hypertension)	1.192	1.147	1.237	9.04e-20	8.85e-13
Driver CH	Chapter IV Endocrine nutritional and metabolic diseases	Union	Block E70-E90	Metabolic disorders	1.17	1.118	1.225	1.59e-11	1.47e-07
Driver CH	Chapter IX Diseases of the circulatory system	6150	4	High blood pressure	1.152	1.107	1.198	3.76e-12	5.87e-08
Driver CH	Chapter IX Diseases of the circulatory system	20002	1065	hypertension	1.145	1.099	1.193	8.88e-11	4.35e-07
DNMT3A	Chapter II Neoplasms	40001	C920	Acute myeloblastic leukaemia [AML]	9.218	5.761	14.75	5.54e-14	3.72e-11
DNMT3A	Chapter II Neoplasms	40001	C92	Myeloid leukaemia	8.61	5.401	13.726	1.89e-13	9.77e-11
DNMT3A	Chapter II Neoplasms	40006	C920	Acute myeloblastic leukaemia [AML]	8.541	5.427	13.44	5.97e-14	3.94e-11
DNMT3A	Chapter II Neoplasms	40011	9861	Acute myeloid leukemia| NOS	8.367	5.317	13.168	9.18e-14	5.53e-11
DNMT3A	Chapter II Neoplasms	41202	C920	Acute myeloblastic leukaemia [AML]	7.506	5.058	11.14	3.84e-16	7.44e-13
DNMT3A	Chapter II Neoplasms	Union	C920	Acute myeloblastic leukaemia [AML]	7.131	4.872	10.438	1.69e-16	3.9e-13
DNMT3A	Chapter II Neoplasms	40006	C92	Myeloid leukaemia	6.376	4.268	9.527	1.26e-13	7.1e-11
DNMT3A	Chapter II Neoplasms	41202	C92	Myeloid leukaemia	6.065	4.168	8.826	1.02e-14	9.78e-12
DNMT3A	Chapter II Neoplasms	Union	C92	Myeloid leukaemia	5.481	3.835	7.833	1.11e-14	1.05e-11
DNMT3A	Chapter II Neoplasms	40001	Block C81-C96	Malignant neoplasms stated or presumed to be primary of lymphoid haematopoietic and related tissue	2.647	1.97	3.555	1.17e-08	5.73e-07
DNMT3A	Chapter XXI Factors influencing health status and contact with health services	Union	Z851	Personal history of malignant neoplasm of trachea bronchus and lung	2.194	1.704	2.826	3.18e-08	1.26e-06
DNMT3A	Chapter II Neoplasms	41202	C349	Malignant neoplasm: Bronchus or lung unspecified	2.18	1.741	2.729	8.03e-10	6.98e-08
DNMT3A	Chapter II Neoplasms	41202	C34	Malignant neoplasm of bronchus and lung	1.993	1.686	2.356	1.3e-13	7.26e-11
DNMT3A	Chapter II Neoplasms	Union	C349	Malignant neoplasm: Bronchus or lung unspecified	1.987	1.675	2.356	4.03e-13	1.77e-10
DNMT3A	Chapter II Neoplasms	Union	C34	Malignant neoplasm of bronchus and lung	1.974	1.694	2.301	1.05e-15	1.64e-12
DNMT3A	Chapter II Neoplasms	40006	C34	Malignant neoplasm of bronchus and lung	1.974	1.667	2.336	3.73e-13	1.67e-10
DNMT3A	Chapter II Neoplasms	41202	Block C30-C39	Malignant neoplasms of respiratory and intrathoracic organs	1.94	1.651	2.28	1.27e-13	7.13e-11
DNMT3A	Chapter II Neoplasms	Union	C341	Malignant neoplasm: Upper lobe bronchus or lung	1.928	1.552	2.396	4.85e-08	1.76e-06
DNMT3A	Chapter II Neoplasms	40006	Block C30-C39	Malignant neoplasms of respiratory and intrathoracic organs	1.911	1.623	2.25	7.48e-13	2.88e-10
DNMT3A	Chapter II Neoplasms	Union	Block C30-C39	Malignant neoplasms of respiratory and intrathoracic organs	1.908	1.648	2.209	1.11e-15	1.72e-12
DNMT3A	Chapter II Neoplasms	40001	Block C30-C39	Malignant neoplasms of respiratory and intrathoracic organs	1.831	1.494	2.244	7.04e-08	2.36e-06
DNMT3A	Chapter II Neoplasms	Union	Block C81-C96	Malignant neoplasms stated or presumed to be primary of lymphoid haematopoietic and related tissue	1.729	1.449	2.063	1.63e-08	7.45e-07
DNMT3A	Chapter II Neoplasms	Union	C795	Secondary malignant neoplasm of bone and bone marrow	1.617	1.371	1.908	9.05e-08	2.87e-06
DNMT3A	Chapter II Neoplasms	Union	C79	Secondary malignant neoplasm of other and unspecified sites	1.474	1.293	1.68	3.11e-08	1.24e-06
DNMT3A	Chapter XXI Factors influencing health status and contact with health services	Union	Z853	Personal history of malignant neoplasm of breast	1.439	1.283	1.613	1.81e-09	1.32e-07
DNMT3A	Chapter II Neoplasms	Union	C509	Malignant neoplasm: Breast unspecified	1.415	1.273	1.574	6.84e-10	6.15e-08
DNMT3A	Chapter II Neoplasms	20001	1002	breast cancer	1.414	1.256	1.591	4.19e-08	1.57e-06
DNMT3A	Chapter II Neoplasms	Union	C809	Malignant neoplasm primary site unspecified	1.394	1.289	1.506	5.31e-16	9.6e-13
DNMT3A	Chapter II Neoplasms	Union	Block C50-C50	Malignant neoplasm of breast	1.341	1.221	1.473	2.51e-09	1.71e-07
DNMT3A	Chapter II Neoplasms	Union	Block C76-C80	Malignant neoplasms of ill-defined secondary and unspecified sites	1.335	1.216	1.467	5.04e-09	2.96e-07
DNMT3A	Chapter II Neoplasms	Union	C50	Malignant neoplasm of breast	1.327	1.205	1.461	2.22e-08	9.51e-07
DNMT3A	Chapter II Neoplasms	40011	8140	Adenocarcinoma| NOS	1.31	1.192	1.44	5.9e-08	2.05e-06
DNMT3A	Chapter II Neoplasms	2453	NA	Cancer diagnosed by doctor	1.309	1.214	1.412	1.15e-11	2.48e-09
DNMT3A	Chapter XXI Factors influencing health status and contact with health services	Union	Z85	Personal history of malignant neoplasm	1.308	1.215	1.409	2.56e-12	7.59e-10
DNMT3A	Chapter II Neoplasms	Union	D489	Neoplasm of uncertain or unknown behaviour: Neoplasm of uncertain or unknown behaviour unspecified	1.302	1.232	1.376	2.89e-20	4.23e-16
DNMT3A	Chapter II Neoplasms	41202	Block D10-D36	Benign neoplasms	1.285	1.206	1.369	3.73e-14	2.72e-11
DNMT3A	Chapter II Neoplasms	41202	Block C43-C44	Melanoma and other malignant neoplasms of skin	1.283	1.173	1.403	1.1e-07	3.35e-06
DNMT3A	Chapter II Neoplasms	Union	Block D10-D36	Benign neoplasms	1.283	1.212	1.357	1.73e-17	6.5e-14
DNMT3A	Chapter II Neoplasms	40012	1	Uncertain whether benign or malignant	1.244	1.181	1.311	8.49e-16	1.39e-12
DNMT3A	Chapter II Neoplasms	40011	2	(8010-8790) Epithelial	1.223	1.161	1.288	5.03e-14	3.44e-11
DNMT3A	Chapter VII Diseases of the eye and adnexa	Union	Block H25-H28	Disorders of lens	1.217	1.141	1.299	4.35e-09	2.64e-07
DNMT3A	Chapter VII Diseases of the eye and adnexa	41202	Block H25-H28	Disorders of lens	1.209	1.135	1.287	5.78e-09	3.3e-07
DNMT3A	Chapter IX Diseases of the circulatory system	Union	Block I10-I15	Hypertensive diseases	1.207	1.138	1.28	4.01e-10	4.04e-08
DNMT3A	Chapter IX Diseases of the circulatory system	Union	I10	Essential (primary) hypertension	1.169	1.107	1.234	2e-08	8.76e-07
DNMT3A	Chapter IX Diseases of the circulatory system	131287	Source of report of I10	(Essential (primary) hypertension) hypertension)	1.161	1.105	1.218	2.26e-09	1.58e-07
DNMT3A R882	Chapter XVII Congenital malformations deformations and chromosomal abnormalities	Union	Q92	Other trisomies and partial trisomies of the autosomes not elsewhere classified	230.197	59.119	896.333	7.7e-08	2.94e-06
DNMT3A R882	Chapter XVII Congenital malformations deformations and chromosomal abnormalities	132593	Source of report of Q92	Other trisomies and partial trisomies of the autosomes not elsewhere classified	229.758	59.012	894.539	7.75e-08	2.96e-06
DNMT3A R882	Chapter II Neoplasms	40006	C920	Acute myeloblastic leukaemia [AML]	46.219	26.685	80.051	2.5e-20	5.72e-16
DNMT3A R882	Chapter II Neoplasms	40011	9861	Acute myeloid leukemia| NOS	45.011	26.041	77.8	3.49e-20	7.41e-16
DNMT3A R882	Chapter II Neoplasms	40001	C920	Acute myeloblastic leukaemia [AML]	41.991	22.855	77.151	3.27e-16	9.08e-13
DNMT3A R882	Chapter II Neoplasms	41202	C920	Acute myeloblastic leukaemia [AML]	39.725	24.159	65.321	7.44e-23	6.2e-18
DNMT3A R882	Chapter II Neoplasms	40001	C92	Myeloid leukaemia	39.557	21.592	72.469	6.38e-16	1.53e-12
DNMT3A R882	Chapter II Neoplasms	Union	C920	Acute myeloblastic leukaemia [AML]	35.041	21.343	57.528	6.8e-22	3.47e-17
DNMT3A R882	Chapter II Neoplasms	41202	C92	Myeloid leukaemia	32.144	19.922	51.865	2.3e-22	1.49e-17
DNMT3A R882	Chapter II Neoplasms	40006	C92	Myeloid leukaemia	30.407	18.095	51.094	8.55e-19	8.92e-15
DNMT3A R882	Chapter II Neoplasms	Union	C92	Myeloid leukaemia	26.342	16.346	42.451	9.48e-21	2.69e-16
DNMT3A R882	Chapter II Neoplasms	40001	Block C81-C96	Malignant neoplasms stated or presumed to be primary of lymphoid haematopoietic and related tissue	8.755	5.447	14.071	1.02e-11	2.84e-09
DNMT3A R882	Chapter II Neoplasms	41202	Block C81-C96	Malignant neoplasms stated or presumed to be primary of lymphoid haematopoietic and related tissue	5.024	3.543	7.124	1.96e-13	1.31e-10
DNMT3A R882	Chapter II Neoplasms	Union	Block C81-C96	Malignant neoplasms stated or presumed to be primary of lymphoid haematopoietic and related tissue	4.142	2.941	5.833	1.14e-11	3.1e-09
DNMT3A R882	Chapter II Neoplasms	40006	Block C81-C96	Malignant neoplasms stated or presumed to be primary of lymphoid haematopoietic and related tissue	3.644	2.476	5.363	3.84e-08	1.71e-06
DNMT3A R882	Chapter II Neoplasms	40011	5	(9590-9999) Hematologic (Leukemias| Lymphomas and related disorders)	3.635	2.538	5.205	3.83e-09	2.85e-07
DNMT3A R882	Chapter III Diseases of the blood and blood-forming organs and certain disorders involving the immune mechanism	130661	Source of report of D70	Agranulocytosis	3.613	2.675	4.881	2.05e-12	8.15e-10
DNMT3A R882	Chapter III Diseases of the blood and blood-forming organs and certain disorders involving the immune mechanism	Union	D70	Agranulocytosis	3.585	2.648	4.853	3.17e-12	1.14e-09
DNMT3A R882	Chapter III Diseases of the blood and blood-forming organs and certain disorders involving the immune mechanism	Union	Block D70-D77	Other diseases of blood and blood-forming organs	2.899	2.179	3.858	2.33e-10	3.24e-08
DNMT3A non-R882	Chapter II Neoplasms	41202	C349	Malignant neoplasm: Bronchus or lung unspecified	2.282	1.809	2.88	4.21e-10	2.99e-08
DNMT3A non-R882	Chapter II Neoplasms	40006	C34	Malignant neoplasm of bronchus and lung	2.04	1.711	2.431	3.53e-13	1.01e-10
DNMT3A non-R882	Chapter II Neoplasms	Union	C34	Malignant neoplasm of bronchus and lung	2.022	1.722	2.375	2.88e-15	2.14e-12
DNMT3A non-R882	Chapter II Neoplasms	41202	C34	Malignant neoplasm of bronchus and lung	2.015	1.689	2.403	9.46e-13	2.24e-10
DNMT3A non-R882	Chapter II Neoplasms	Union	C349	Malignant neoplasm: Bronchus or lung unspecified	2.008	1.678	2.403	2.96e-12	5.59e-10
DNMT3A non-R882	Chapter II Neoplasms	40006	Block C30-C39	Malignant neoplasms of respiratory and intrathoracic organs	1.972	1.663	2.338	7.2e-13	1.8e-10
DNMT3A non-R882	Chapter II Neoplasms	41202	Block C30-C39	Malignant neoplasms of respiratory and intrathoracic organs	1.952	1.646	2.314	1.45e-12	3.16e-10
DNMT3A non-R882	Chapter II Neoplasms	Union	Block C30-C39	Malignant neoplasms of respiratory and intrathoracic organs	1.951	1.674	2.275	3.26e-15	2.36e-12
DNMT3A non-R882	Chapter II Neoplasms	40001	Block C30-C39	Malignant neoplasms of respiratory and intrathoracic organs	1.927	1.561	2.378	1.99e-08	6.61e-07
DNMT3A non-R882	Chapter II Neoplasms	40001	C34	Malignant neoplasm of bronchus and lung	1.911	1.544	2.366	4.62e-08	1.3e-06
DNMT3A non-R882	Chapter II Neoplasms	40001	C349	Malignant neoplasm: Bronchus or lung unspecified	1.894	1.527	2.35	9.18e-08	2.25e-06
DNMT3A non-R882	Chapter II Neoplasms	Union	C795	Secondary malignant neoplasm of bone and bone marrow	1.65	1.387	1.962	1.25e-07	2.88e-06
DNMT3A non-R882	Chapter XXI Factors influencing health status and contact with health services	Union	Z853	Personal history of malignant neoplasm of breast	1.448	1.283	1.634	7.66e-09	3.07e-07
DNMT3A non-R882	Chapter II Neoplasms	Union	C509	Malignant neoplasm: Breast unspecified	1.414	1.264	1.582	5.66e-09	2.41e-07
DNMT3A non-R882	Chapter II Neoplasms	Union	C809	Malignant neoplasm primary site unspecified	1.382	1.272	1.501	1.04e-13	3.8e-11
DNMT3A non-R882	Chapter II Neoplasms	Union	Block C50-C50	Malignant neoplasm of breast	1.337	1.211	1.477	2.48e-08	7.88e-07
DNMT3A non-R882	Chapter II Neoplasms	Union	Block C76-C80	Malignant neoplasms of ill-defined secondary and unspecified sites	1.329	1.203	1.468	5.59e-08	1.51e-06
DNMT3A non-R882	Chapter II Neoplasms	40011	8140	Adenocarcinoma| NOS	1.326	1.2	1.466	8.9e-08	2.2e-06
DNMT3A non-R882	Chapter II Neoplasms	Union	C50	Malignant neoplasm of breast	1.324	1.196	1.466	1.54e-07	3.41e-06
DNMT3A non-R882	Chapter II Neoplasms	Union	D489	Neoplasm of uncertain or unknown behaviour: Neoplasm of uncertain or unknown behaviour unspecified	1.301	1.227	1.38	3.42e-18	9.6e-15
DNMT3A non-R882	Chapter XXI Factors influencing health status and contact with health services	Union	Z85	Personal history of malignant neoplasm	1.301	1.202	1.408	1.08e-10	1e-08
DNMT3A non-R882	Chapter II Neoplasms	2453	NA	Cancer diagnosed by doctor	1.299	1.199	1.408	5.49e-10	3.7e-08
DNMT3A non-R882	Chapter II Neoplasms	41202	Block D10-D36	Benign neoplasms	1.268	1.185	1.356	1.72e-11	2.29e-09
DNMT3A non-R882	Chapter II Neoplasms	40012	1	Uncertain whether benign or malignant	1.252	1.185	1.324	5.41e-15	3.55e-12
DNMT3A non-R882	Chapter II Neoplasms	Union	Block D10-D36	Benign neoplasms	1.252	1.179	1.33	6.09e-13	1.57e-10
DNMT3A non-R882	Chapter II Neoplasms	40011	2	(8010-8790) Epithelial	1.225	1.16	1.294	8.48e-13	2.05e-10
DNMT3A non-R882	Chapter VII Diseases of the eye and adnexa	Union	Block H25-H28	Disorders of lens	1.221	1.14	1.307	1.76e-08	5.99e-07
DNMT3A non-R882	Chapter IX Diseases of the circulatory system	Union	Block I10-I15	Hypertensive diseases	1.215	1.141	1.294	1.08e-09	6.38e-08
DNMT3A non-R882	Chapter VII Diseases of the eye and adnexa	41202	Block H25-H28	Disorders of lens	1.212	1.134	1.295	2.46e-08	7.83e-07
DNMT3A non-R882	Chapter IX Diseases of the circulatory system	Union	I10	Essential (primary) hypertension	1.18	1.114	1.251	1.97e-08	6.56e-07
DNMT3A non-R882	Chapter IX Diseases of the circulatory system	131287	Source of report of I10	(Essential (primary) hypertension) hypertension)	1.17	1.111	1.232	2.96e-09	1.43e-07
DNMT3A non-R882	Chapter IX Diseases of the circulatory system	6150	4	High blood pressure	1.159	1.098	1.224	1.39e-07	3.14e-06
non-DNMT3A	Chapter II Neoplasms	40001	C93	Monocytic leukaemia	113.023	27.8	459.502	6.99e-12	5.03e-07
non-DNMT3A	Chapter II Neoplasms	40001	C931	Chronic myelomonocytic leukaemia	112.244	27.646	455.718	7.19e-12	5.11e-07
non-DNMT3A	Chapter II Neoplasms	Union	C927	Other myeloid leukaemia	96.111	38.504	239.907	1.45e-22	4.66e-13
non-DNMT3A	Chapter II Neoplasms	40006	C927	Other myeloid leukaemia	83.822	33.036	212.684	1.12e-19	1.99e-11
non-DNMT3A	Chapter II Neoplasms	Union	C94	Other leukaemias of specified cell type	63.913	26.82	152.307	5.4e-16	2.39e-09
non-DNMT3A	Chapter II Neoplasms	Union	C931	Chronic myelomonocytic leukaemia	57.848	29.021	115.31	1.01e-26	2.1e-15
non-DNMT3A	Chapter II Neoplasms	41202	C931	Chronic myelomonocytic leukaemia	46.346	20.533	104.608	3.31e-17	4.94e-10
non-DNMT3A	Chapter II Neoplasms	40002	D47	Other neoplasms of uncertain or unknown behaviour of lymphoid haematopoietic and related tissue	44.681	17.016	117.324	2.58e-11	1.05e-06
non-DNMT3A	Chapter II Neoplasms	Union	C93	Monocytic leukaemia	43.709	23.399	81.646	4.59e-26	4.93e-15
non-DNMT3A	Chapter II Neoplasms	41202	C93	Monocytic leukaemia	43.216	19.561	95.476	5.68e-17	6.71e-10
non-DNMT3A	Chapter II Neoplasms	Union	D474	Osteomyelofibrosis	37.474	18.575	75.601	9.23e-18	2.41e-10
non-DNMT3A	Chapter II Neoplasms	41202	D474	Osteomyelofibrosis	35.097	14.944	82.43	1.03e-11	6.25e-07
non-DNMT3A	Chapter II Neoplasms	40006	D464	Refractory anaemia unspecified	31.212	12.936	75.31	2.47e-10	3.76e-06
non-DNMT3A	Chapter II Neoplasms	Union	D464	Refractory anaemia unspecified	25.531	11.753	55.457	1.83e-11	8.64e-07
non-DNMT3A	Chapter II Neoplasms	40011	9960	Chronic myeloproliferative disease| NOS	22.539	11.476	44.27	6.26e-13	1.29e-07
non-DNMT3A	Chapter II Neoplasms	40006	D471	Chronic myeloproliferative disease	22.285	11.825	41.999	1.6e-14	1.62e-08
non-DNMT3A	Chapter II Neoplasms	40001	C92	Myeloid leukaemia	21.763	14.911	31.765	1.17e-38	3.81e-22
non-DNMT3A	Chapter II Neoplasms	40001	C920	Acute myeloblastic leukaemia [AML]	20.815	14.05	30.838	8.01e-35	5.59e-20
non-DNMT3A	Chapter II Neoplasms	41202	D469	Myelodysplastic syndrome unspecified	20.759	14.158	30.439	5.76e-37	3.44e-21
non-DNMT3A	Chapter II Neoplasms	Union	D471	Chronic myeloproliferative disease	20.236	12.556	32.614	6.99e-23	3.09e-13
non-DNMT3A	Chapter II Neoplasms	Union	C920	Acute myeloblastic leukaemia [AML]	19.165	14.208	25.852	1.04e-54	3.29e-31
non-DNMT3A	Chapter II Neoplasms	40006	C92	Myeloid leukaemia	18.875	13.895	25.64	1.85e-51	2.26e-29
non-DNMT3A	Chapter II Neoplasms	40006	C920	Acute myeloblastic leukaemia [AML]	18.718	12.687	27.615	3.55e-32	1.75e-18
non-DNMT3A	Chapter II Neoplasms	Union	C92	Myeloid leukaemia	18.623	14.413	24.061	6.64e-73	1.76e-41
non-DNMT3A	Chapter II Neoplasms	41202	D46	Myelodysplastic syndromes	18.017	12.749	25.462	2.89e-40	4.72e-23
non-DNMT3A	Chapter II Neoplasms	40006	D45	Polycythaemia vera	17.564	8.853	34.848	5.82e-11	1.66e-06
non-DNMT3A	Chapter II Neoplasms	41202	C920	Acute myeloblastic leukaemia [AML]	17.541	12.652	24.319	3.59e-43	1.08e-24
non-DNMT3A	Chapter II Neoplasms	Union	C921	Chronic myeloid leukaemia [CML] BCR/ABL-positive	17.109	10.063	29.088	6.98e-17	7.54e-10
non-DNMT3A	Chapter II Neoplasms	40011	9861	Acute myeloid leukemia| NOS	16.515	11.117	24.533	6.59e-29	1.22e-16
non-DNMT3A	Chapter II Neoplasms	41202	C92	Myeloid leukaemia	16.083	11.982	21.588	1.69e-49	2.89e-28
non-DNMT3A	Chapter II Neoplasms	Union	D469	Myelodysplastic syndrome unspecified	15.938	11.689	21.73	8.33e-46	3.52e-26
non-DNMT3A	Chapter II Neoplasms	40011	9950	Polycythemia vera	15.665	7.925	30.964	2.07e-10	3.4e-06
non-DNMT3A	Chapter II Neoplasms	40006	D46	Myelodysplastic syndromes	15.604	10.255	23.741	3.34e-25	1.51e-14
non-DNMT3A	Chapter II Neoplasms	Union	D46	Myelodysplastic syndromes	15.26	11.378	20.466	4.02e-49	4.71e-28
non-DNMT3A	Chapter II Neoplasms	40006	D469	Myelodysplastic syndrome unspecified	15.076	8.723	26.055	4.16e-15	7.59e-09
non-DNMT3A	Chapter II Neoplasms	40006	D473	Essential (haemorrhagic) thrombocythaemia	14.704	8.856	24.413	4.74e-16	2.22e-09
non-DNMT3A	Chapter II Neoplasms	40011	9962	Essential thrombocythemia	13.896	8.467	22.805	2.84e-16	1.66e-09
non-DNMT3A	Chapter II Neoplasms	40002	Block D37-D48	Neoplasms of uncertain or unknown behaviour	13.354	7.695	23.175	1.14e-13	4.91e-08
non-DNMT3A	Chapter II Neoplasms	40011	9989	Myelodysplastic syndrome| NOS	12.823	7.353	22.361	2.62e-13	7.87e-08
non-DNMT3A	Chapter II Neoplasms	40006	D47	Other neoplasms of uncertain or unknown behaviour of lymphoid haematopoietic and related tissue	10.233	7.163	14.621	2.9e-24	5.13e-14
non-DNMT3A	Chapter II Neoplasms	Union	D473	Essential (haemorrhagic) thrombocythaemia	9.718	6.875	13.737	2.6e-24	4.82e-14
non-DNMT3A	Chapter II Neoplasms	40001	Block D37-D48	Neoplasms of uncertain or unknown behaviour	9.523	5.467	16.588	1.6e-10	2.94e-06
non-DNMT3A	Chapter II Neoplasms	Union	D45	Polycythaemia vera	7.564	4.916	11.639	1.37e-13	5.46e-08
non-DNMT3A	Chapter II Neoplasms	41202	D47	Other neoplasms of uncertain or unknown behaviour of lymphoid haematopoietic and related tissue	7.556	5.34	10.691	3.69e-20	1.07e-11
non-DNMT3A	Chapter III Diseases of the blood and blood-forming organs and certain disorders involving the immune mechanism	41202	D696	Thrombocytopenia unspecified	6.389	4.437	9.2	6.52e-16	2.66e-09
non-DNMT3A	Chapter II Neoplasms	40001	Block C81-C96	Malignant neoplasms stated or presumed to be primary of lymphoid haematopoietic and related tissue	5.416	4.242	6.913	2.31e-29	6.77e-17
non-DNMT3A	Chapter II Neoplasms	Union	D47	Other neoplasms of uncertain or unknown behaviour of lymphoid haematopoietic and related tissue	5.323	4.294	6.598	1.15e-36	5.09e-21
non-DNMT3A	Chapter III Diseases of the blood and blood-forming organs and certain disorders involving the immune mechanism	41202	D69	Purpura and other haemorrhagic conditions	4.496	3.304	6.118	1.6e-15	4.42e-09
non-DNMT3A	Chapter III Diseases of the blood and blood-forming organs and certain disorders involving the immune mechanism	41202	Block D65-D69	Coagulation defects purpura and other haemorrhagic conditions	3.778	2.812	5.076	8.68e-14	4.21e-08
non-DNMT3A	Chapter II Neoplasms	40011	5	(9590-9999) Hematologic (Leukemias| Lymphomas and related disorders)	3.583	3.086	4.159	7.51e-47	9.03e-27
non-DNMT3A	Chapter II Neoplasms	40006	Block D37-D48	Neoplasms of uncertain or unknown behaviour	3.463	2.854	4.202	3.54e-27	1.16e-15
non-DNMT3A	Chapter II Neoplasms	Union	Block C81-C96	Malignant neoplasms stated or presumed to be primary of lymphoid haematopoietic and related tissue	3.45	2.965	4.013	5.81e-44	3.86e-25
non-DNMT3A	Chapter III Diseases of the blood and blood-forming organs and certain disorders involving the immune mechanism	Union	D696	Thrombocytopenia unspecified	3.25	2.699	3.914	7.04e-27	1.71e-15
non-DNMT3A	Chapter II Neoplasms	40006	Block C81-C96	Malignant neoplasms stated or presumed to be primary of lymphoid haematopoietic and related tissue	3.119	2.623	3.709	5.28e-29	1.08e-16
non-DNMT3A	Chapter II Neoplasms	41202	Block C81-C96	Malignant neoplasms stated or presumed to be primary of lymphoid haematopoietic and related tissue	3.089	2.591	3.684	7.72e-28	4.91e-16
non-DNMT3A	Chapter III Diseases of the blood and blood-forming organs and certain disorders involving the immune mechanism	Union	D69	Purpura and other haemorrhagic conditions	2.687	2.281	3.165	1.77e-25	1.05e-14
non-DNMT3A	Chapter III Diseases of the blood and blood-forming organs and certain disorders involving the immune mechanism	130659	Source of report of D69	Purpura and other haemorrhagic conditions	2.514	2.136	2.958	7.46e-23	3.2e-13
non-DNMT3A	Chapter III Diseases of the blood and blood-forming organs and certain disorders involving the immune mechanism	Union	D70	Agranulocytosis	2.425	2.076	2.832	2.37e-23	1.68e-13
non-DNMT3A	Chapter III Diseases of the blood and blood-forming organs and certain disorders involving the immune mechanism	Union	Block D65-D69	Coagulation defects purpura and other haemorrhagic conditions	2.397	2.046	2.809	4.18e-22	8.48e-13
non-DNMT3A	Chapter II Neoplasms	Union	Block D37-D48	Neoplasms of uncertain or unknown behaviour	2.389	2.106	2.711	2.81e-34	1.14e-19
non-DNMT3A	Chapter III Diseases of the blood and blood-forming organs and certain disorders involving the immune mechanism	130661	Source of report of D70	Agranulocytosis	2.279	1.952	2.659	7.98e-21	4.48e-12
non-DNMT3A	Chapter II Neoplasms	41202	Block D37-D48	Neoplasms of uncertain or unknown behaviour	2.278	1.937	2.679	3.61e-19	3.86e-11
non-DNMT3A	Chapter III Diseases of the blood and blood-forming organs and certain disorders involving the immune mechanism	Union	Block D70-D77	Other diseases of blood and blood-forming organs	2.141	1.864	2.46	1.8e-22	5.27e-13
non-DNMT3A	Chapter IX Diseases of the circulatory system	Union	I500	Congestive heart failure	1.761	1.492	2.079	2.25e-10	3.57e-06
non-DNMT3A	Chapter III Diseases of the blood and blood-forming organs and certain disorders involving the immune mechanism	41202	Block D60-D64	Aplastic and other anaemias	1.759	1.537	2.013	2.99e-14	2.31e-08
non-DNMT3A	Chapter XXI Factors influencing health status and contact with health services	Union	Z511	Chemotherapy session for neoplasm	1.698	1.472	1.96	7.53e-12	5.24e-07
non-DNMT3A	Chapter III Diseases of the blood and blood-forming organs and certain disorders involving the immune mechanism	41202	D64	Other anaemias	1.697	1.471	1.958	1.51e-11	7.77e-07
non-DNMT3A	Chapter III Diseases of the blood and blood-forming organs and certain disorders involving the immune mechanism	Union	Block D60-D64	Aplastic and other anaemias	1.693	1.547	1.851	1.83e-27	8e-16
non-DNMT3A	Chapter III Diseases of the blood and blood-forming organs and certain disorders involving the immune mechanism	41202	D649	Anaemia unspecified	1.687	1.461	1.948	3.03e-11	1.15e-06
non-DNMT3A	Chapter I Certain infectious and parasitic diseases	Union	A419	Sepsis unspecified	1.687	1.481	1.92	1.35e-13	5.41e-08
non-DNMT3A	Chapter I Certain infectious and parasitic diseases	Union	Block A30-A49	Other bacterial diseases	1.685	1.509	1.882	2.86e-18	1.24e-10
non-DNMT3A	Chapter I Certain infectious and parasitic diseases	Union	A41	Other sepsis	1.662	1.478	1.869	1.49e-15	4.25e-09
non-DNMT3A	Chapter XIV Diseases of the genitourinary system	Union	N179	Acute renal failure unspecified	1.643	1.48	1.823	3.89e-19	4.02e-11
non-DNMT3A	Chapter I Certain infectious and parasitic diseases	130071	Source of report of A41	Other sepsis	1.639	1.461	1.84	2.8e-15	6.06e-09
non-DNMT3A	Chapter XIV Diseases of the genitourinary system	Union	N17	Acute renal failure	1.638	1.476	1.817	4.94e-19	4.6e-11
non-DNMT3A	Chapter III Diseases of the blood and blood-forming organs and certain disorders involving the immune mechanism	Union	D649	Anaemia unspecified	1.633	1.487	1.793	2.66e-22	6.57e-13
non-DNMT3A	Chapter IX Diseases of the circulatory system	Union	I50	Heart failure	1.632	1.445	1.845	2.97e-14	2.3e-08
non-DNMT3A	Chapter IX Diseases of the circulatory system	Union	Block I70-I79	Diseases of arteries arterioles and capillaries	1.599	1.414	1.808	7.14e-13	1.39e-07
non-DNMT3A	Chapter X Diseases of the respiratory system	Union	J189	Pneumonia unspecified	1.59	1.397	1.808	2.09e-11	9.31e-07
non-DNMT3A	Chapter XIV Diseases of the genitourinary system	132031	Source of report of N17	Acute renal failure	1.557	1.413	1.716	2.39e-17	4.12e-10
non-DNMT3A	Chapter III Diseases of the blood and blood-forming organs and certain disorders involving the immune mechanism	Union	D509	Iron deficiency anaemia unspecified	1.556	1.381	1.753	6.72e-12	4.91e-07
non-DNMT3A	Chapter III Diseases of the blood and blood-forming organs and certain disorders involving the immune mechanism	Union	D64	Other anaemias	1.556	1.425	1.699	8.09e-21	4.52e-12
non-DNMT3A	Chapter III Diseases of the blood and blood-forming organs and certain disorders involving the immune mechanism	Union	Block D50-D53	Nutritional anaemias	1.551	1.4	1.718	1.54e-15	4.32e-09
non-DNMT3A	Chapter XIV Diseases of the genitourinary system	Union	Block N17-N19	Renal failure	1.551	1.42	1.693	1.98e-21	2.04e-12
non-DNMT3A	Chapter X Diseases of the respiratory system	Union	Block J90-J94	Other diseases of pleura	1.55	1.384	1.735	3.53e-13	9.3e-08
non-DNMT3A	Chapter IX Diseases of the circulatory system	Union	I252	Old myocardial infarction	1.544	1.359	1.754	1.04e-10	2.3e-06
non-DNMT3A	Chapter IX Diseases of the circulatory system	Union	Block I95-I99	Other and unspecified disorders of the circulatory system	1.538	1.363	1.736	1.96e-11	9e-07
non-DNMT3A	Chapter X Diseases of the respiratory system	Union	Block J95-J99	Other diseases of the respiratory system	1.535	1.371	1.719	1.04e-12	1.71e-07
non-DNMT3A	Chapter XIII Diseases of the musculoskeletal system and connective tissue	Union	M10	Gout	1.532	1.349	1.739	1.78e-10	3.13e-06
non-DNMT3A	Chapter X Diseases of the respiratory system	Union	J90	Pleural effusion not elsewhere classified	1.532	1.354	1.732	8.64e-11	2.08e-06
non-DNMT3A	Chapter X Diseases of the respiratory system	Union	J181	Lobar pneumonia unspecified	1.527	1.355	1.72	3.41e-11	1.23e-06
non-DNMT3A	Chapter IV Endocrine nutritional and metabolic diseases	Union	E87	Other disorders of fluid electrolyte and acid-base balance	1.512	1.365	1.674	1.87e-14	1.77e-08
non-DNMT3A	Chapter III Diseases of the blood and blood-forming organs and certain disorders involving the immune mechanism	130649	Source of report of D64	Other anaemias	1.511	1.383	1.652	5.2e-18	1.74e-10
non-DNMT3A	Chapter IX Diseases of the circulatory system	Union	Block I60-I69	Cerebrovascular diseases	1.496	1.342	1.668	1.47e-12	2.09e-07
non-DNMT3A	Chapter X Diseases of the respiratory system	Union	Block J09-J18	Influenza and pneumonia	1.492	1.357	1.641	1.19e-15	3.74e-09
non-DNMT3A	Chapter III Diseases of the blood and blood-forming organs and certain disorders involving the immune mechanism	Union	D50	Iron deficiency anaemia	1.477	1.341	1.627	5e-14	3.09e-08
non-DNMT3A	Chapter XXI Factors influencing health status and contact with health services	Union	Z85	Personal history of malignant neoplasm	1.468	1.345	1.603	2.87e-17	4.56e-10
non-DNMT3A	Chapter IX Diseases of the circulatory system	131355	Source of report of I50	Heart failure	1.466	1.317	1.633	2.78e-11	1.1e-06
non-DNMT3A	Chapter XIV Diseases of the genitourinary system	Union	N18	Chronic kidney disease	1.461	1.322	1.615	5.93e-13	1.25e-07
non-DNMT3A	Chapter IV Endocrine nutritional and metabolic diseases	130829	Source of report of E87	Other disorders of fluid electrolyte and acid-base balance	1.448	1.316	1.593	3.34e-13	9.02e-08
non-DNMT3A	Chapter I Certain infectious and parasitic diseases	Union	Block B95-B98	Bacterial viral and other infectious agents	1.446	1.315	1.589	2.16e-13	7.06e-08
non-DNMT3A	Chapter II Neoplasms	Union	C44	Other malignant neoplasms of skin	1.425	1.305	1.556	1.7e-14	1.68e-08
non-DNMT3A	Chapter XXI Factors influencing health status and contact with health services	Union	Z867	Personal history of diseases of the circulatory system	1.418	1.287	1.563	4.78e-12	4.05e-07
non-DNMT3A	Chapter II Neoplasms	40006	C44	Other malignant neoplasms of skin	1.412	1.292	1.544	2.47e-13	7.61e-08
non-DNMT3A	Chapter IX Diseases of the circulatory system	Union	I25	Chronic ischaemic heart disease	1.409	1.284	1.546	8.48e-13	1.53e-07
non-DNMT3A	Chapter II Neoplasms	Union	D489	Neoplasm of uncertain or unknown behaviour: Neoplasm of uncertain or unknown behaviour unspecified	1.408	1.32	1.501	5.12e-25	1.92e-14
non-DNMT3A	Chapter X Diseases of the respiratory system	Union	J18	Pneumonia organism unspecified	1.397	1.274	1.532	5.04e-12	4.18e-07
non-DNMT3A	Chapter II Neoplasms	Union	C809	Malignant neoplasm primary site unspecified	1.391	1.266	1.528	2.48e-11	1.03e-06
non-DNMT3A	Chapter III Diseases of the blood and blood-forming organs and certain disorders involving the immune mechanism	130623	Source of report of D50	Iron deficiency anaemia	1.39	1.263	1.53	1.09e-10	2.36e-06
non-DNMT3A	Chapter II Neoplasms	40006	Block C43-C44	Melanoma and other malignant neoplasms of skin	1.389	1.274	1.514	5.11e-13	1.15e-07
non-DNMT3A	Chapter IX Diseases of the circulatory system	Union	Block I20-I25	Ischaemic heart diseases	1.383	1.266	1.511	1.13e-12	1.79e-07
non-DNMT3A	Chapter XIV Diseases of the genitourinary system	132033	Source of report of N18	Chronic kidney disease	1.382	1.26	1.517	4.48e-11	1.43e-06
non-DNMT3A	Chapter IX Diseases of the circulatory system	Union	Block I30-I52	Other forms of heart disease	1.378	1.27	1.496	2.69e-14	2.18e-08
non-DNMT3A	Chapter II Neoplasms	Union	Block C43-C44	Melanoma and other malignant neoplasms of skin	1.368	1.258	1.488	1.11e-12	1.78e-07
non-DNMT3A	Chapter II Neoplasms	40012	1	Uncertain whether benign or malignant	1.361	1.282	1.446	8.9e-23	3.54e-13
non-DNMT3A	Chapter XXI Factors influencing health status and contact with health services	Union	Z86	Personal history of certain other diseases	1.356	1.258	1.46	9.67e-16	3.33e-09
non-DNMT3A	Chapter X Diseases of the respiratory system	131457	Source of report of J18	Pneumonia organism unspecified	1.345	1.234	1.466	7.68e-11	1.94e-06
non-DNMT3A	Chapter IX Diseases of the circulatory system	Union	Block I10-I15	Hypertensive diseases	1.339	1.249	1.436	1.81e-16	1.29e-09
non-DNMT3A	Chapter IX Diseases of the circulatory system	Union	I10	Essential (primary) hypertension	1.287	1.206	1.375	2.85e-14	2.25e-08
non-DNMT3A	Chapter II Neoplasms	Union	Block D10-D36	Benign neoplasms	1.274	1.19	1.364	8.03e-12	5.43e-07
non-DNMT3A	Chapter II Neoplasms	40011	2	(8010-8790) Epithelial	1.263	1.189	1.342	8.14e-14	4.06e-08
non-DNMT3A	Chapter IV Endocrine nutritional and metabolic diseases	Union	Block E70-E90	Metabolic disorders	1.256	1.173	1.345	7.39e-11	1.9e-06
non-DNMT3A	Chapter IX Diseases of the circulatory system	131287	Source of report of I10	(Essential (primary) hypertension) hypertension)	1.234	1.165	1.308	7.48e-13	1.42e-07
TET2	Chapter II Neoplasms	41202	C931	Chronic myelomonocytic leukaemia	38.855	14.316	105.456	2.32e-08	3.46e-06
TET2	Chapter II Neoplasms	Union	C931	Chronic myelomonocytic leukaemia	34.297	13.877	84.768	3.9e-09	9.67e-07
TET2	Chapter II Neoplasms	Union	C93	Monocytic leukaemia	28.043	12.268	64.105	1.45e-09	4.75e-07
TET2	Chapter II Neoplasms	Union	C921	Chronic myeloid leukaemia [CML] BCR/ABL-positive	15.033	7.428	30.427	1.61e-08	2.66e-06
TET2	Chapter II Neoplasms	40006	C92	Myeloid leukaemia	9.836	5.939	16.289	9.73e-12	1.33e-08
TET2	Chapter II Neoplasms	Union	C92	Myeloid leukaemia	8.897	5.758	13.749	2.41e-14	1.82e-10
TET2	Chapter II Neoplasms	Union	D469	Myelodysplastic syndrome unspecified	8.457	5.099	14.025	1.08e-10	7.41e-08
TET2	Chapter II Neoplasms	Union	C920	Acute myeloblastic leukaemia [AML]	8.269	4.859	14.073	1.46e-09	4.78e-07
TET2	Chapter II Neoplasms	41202	C920	Acute myeloblastic leukaemia [AML]	8.106	4.592	14.308	2.03e-08	3.15e-06
TET2	Chapter II Neoplasms	Union	D46	Myelodysplastic syndromes	7.811	4.788	12.743	1.07e-10	7.37e-08
TET2	Chapter II Neoplasms	41202	C92	Myeloid leukaemia	7.645	4.58	12.762	1.25e-09	4.29e-07
TET2	Chapter II Neoplasms	Union	D47	Other neoplasms of uncertain or unknown behaviour of lymphoid haematopoietic and related tissue	3.493	2.468	4.944	2.4e-09	6.83e-07
TET2	Chapter II Neoplasms	40011	5	(9590-9999) Hematologic (Leukemias| Lymphomas and related disorders)	2.35	1.836	3.006	1.69e-09	5.3e-07
TET2	Chapter II Neoplasms	Union	Block C81-C96	Malignant neoplasms stated or presumed to be primary of lymphoid haematopoietic and related tissue	2.294	1.794	2.934	3.3e-09	8.57e-07
TET2	Chapter III Diseases of the blood and blood-forming organs and certain disorders involving the immune mechanism	Union	Block D60-D64	Aplastic and other anaemias	1.482	1.3	1.689	2.01e-08	3.12e-06
TET2	Chapter II Neoplasms	Union	D489	Neoplasm of uncertain or unknown behaviour: Neoplasm of uncertain or unknown behaviour unspecified	1.305	1.193	1.427	8.65e-09	1.71e-06
TET2	Chapter II Neoplasms	40012	1	Uncertain whether benign or malignant	1.281	1.177	1.395	1.89e-08	2.99e-06
ASXL1	Chapter II Neoplasms	41202	D469	Myelodysplastic syndrome unspecified	25.292	13.074	48.926	1.27e-11	3.36e-08
ASXL1	Chapter II Neoplasms	41202	D46	Myelodysplastic syndromes	23.308	12.785	42.495	3.64e-13	2.94e-09
ASXL1	Chapter II Neoplasms	Union	D469	Myelodysplastic syndrome unspecified	16.501	9.118	29.864	1.95e-11	4.52e-08
ASXL1	Chapter II Neoplasms	Union	D46	Myelodysplastic syndromes	15.814	8.949	27.944	5.18e-12	1.82e-08
ASXL1	Chapter II Neoplasms	41202	C92	Myeloid leukaemia	13.025	6.907	24.565	6.7e-09	2.47e-06
ASXL1	Chapter II Neoplasms	Union	C92	Myeloid leukaemia	11.48	6.261	21.052	5.03e-09	2.03e-06
ASXL1	Chapter II Neoplasms	Union	C341	Malignant neoplasm: Upper lobe bronchus or lung	4.087	2.796	5.974	9.53e-10	6.5e-07
JAK2	Chapter II Neoplasms	Union	C94	Other leukaemias of specified cell type	2845.9	931.74	8692.5	1.75e-17	8.25e-12
JAK2	Chapter II Neoplasms	41202	C94	Other leukaemias of specified cell type	2282.37	696.674	7477.24	2.93e-14	1.12e-09
JAK2	Chapter II Neoplasms	40006	C96	Other and unspecified malignant neoplasms of lymphoid haematopoietic and related tissue	1878.88	539.635	6541.79	2.81e-11	1.05e-07
JAK2	Chapter II Neoplasms	40006	D471	Chronic myeloproliferative disease	846	313.985	2279.46	5.9e-15	3.88e-10
JAK2	Chapter II Neoplasms	Union	C96	Other and unspecified malignant neoplasms of lymphoid haematopoietic and related tissue	818.702	248.795	2694.08	4.42e-10	6.5e-07
JAK2	Chapter II Neoplasms	Union	D471	Chronic myeloproliferative disease	817.224	365.815	1825.66	3.26e-24	2.92e-16
JAK2	Chapter II Neoplasms	40011	9960	Chronic myeloproliferative disease| NOS	765.584	292.054	2006.88	8.41e-15	4.91e-10
JAK2	Chapter II Neoplasms	40006	D473	Essential (haemorrhagic) thrombocythaemia	596.288	258.961	1373.03	8.9e-19	1.15e-12
JAK2	Chapter II Neoplasms	40011	9962	Essential thrombocythemia	511.358	239.013	1094.03	1.24e-20	6.84e-14
JAK2	Chapter II Neoplasms	40006	D47	Other neoplasms of uncertain or unknown behaviour of lymphoid haematopoietic and related tissue	396.779	200.674	784.524	1.2e-27	1.57e-18
JAK2	Chapter II Neoplasms	Union	D473	Essential (haemorrhagic) thrombocythaemia	378.197	192.618	742.574	2.87e-29	1.33e-19
JAK2	Chapter II Neoplasms	40001	Block D37-D48	Neoplasms of uncertain or unknown behaviour	355.604	124.384	1016.64	6.82e-11	1.89e-07
JAK2	Chapter II Neoplasms	41202	D45	Polycythaemia vera	326.38	118.039	902.446	8.37e-11	2.16e-07
JAK2	Chapter II Neoplasms	Union	D45	Polycythaemia vera	302.605	128.368	713.337	1.99e-16	4.12e-11
JAK2	Chapter II Neoplasms	Union	D47	Other neoplasms of uncertain or unknown behaviour of lymphoid haematopoietic and related tissue	149.434	82.619	270.284	1.23e-35	8.17e-24
JAK2	Chapter II Neoplasms	41202	D47	Other neoplasms of uncertain or unknown behaviour of lymphoid haematopoietic and related tissue	125.597	53.354	295.659	3.4e-12	2.6e-08
JAK2	Chapter III Diseases of the blood and blood-forming organs and certain disorders involving the immune mechanism	Union	D751	Secondary polycythaemia	101.935	42.997	241.66	1.43e-11	6.72e-08
JAK2	Chapter III Diseases of the blood and blood-forming organs and certain disorders involving the immune mechanism	Union	D693	Idiopathic thrombocytopenic purpura	101.32	43.413	236.467	1.28e-11	6.26e-08
JAK2	Chapter II Neoplasms	40006	Block D37-D48	Neoplasms of uncertain or unknown behaviour	55.482	29.865	103.07	1.21e-20	6.71e-14
JAK2	Chapter II Neoplasms	40011	5	(9590-9999) Hematologic (Leukemias| Lymphomas and related disorders)	45.081	26.547	76.555	3.65e-25	6.88e-17
JAK2	Chapter III Diseases of the blood and blood-forming organs and certain disorders involving the immune mechanism	Union	D75	Other diseases of blood and blood-forming organs	34.928	16.994	71.786	8.33e-12	4.7e-08
JAK2	Chapter III Diseases of the blood and blood-forming organs and certain disorders involving the immune mechanism	130671	Source of report of D75	Other diseases of blood and blood-forming organs	30.455	15.21	60.977	2.07e-11	8.59e-08
JAK2	Chapter II Neoplasms	Union	Block D37-D48	Neoplasms of uncertain or unknown behaviour	27.048	15.58	46.956	4.18e-24	3.45e-16
JAK2	Chapter II Neoplasms	Union	Block C81-C96	Malignant neoplasms stated or presumed to be primary of lymphoid haematopoietic and related tissue	26.177	13.095	52.329	6.08e-13	8.33e-09
JAK2	Chapter III Diseases of the blood and blood-forming organs and certain disorders involving the immune mechanism	Union	D696	Thrombocytopenia unspecified	25.781	12.494	53.199	1.49e-10	3.16e-07
JAK2	Chapter III Diseases of the blood and blood-forming organs and certain disorders involving the immune mechanism	Union	D69	Purpura and other haemorrhagic conditions	24.617	13.097	46.269	6.86e-14	1.97e-09
JAK2	Chapter III Diseases of the blood and blood-forming organs and certain disorders involving the immune mechanism	130659	Source of report of D69	Purpura and other haemorrhagic conditions	22.66	12.382	41.47	1.09e-13	2.67e-09
JAK2	Chapter III Diseases of the blood and blood-forming organs and certain disorders involving the immune mechanism	Union	Block D65-D69	Coagulation defects purpura and other haemorrhagic conditions	22.283	12.05	41.206	3.82e-14	1.34e-09
JAK2	Chapter II Neoplasms	41202	Block D37-D48	Neoplasms of uncertain or unknown behaviour	16.18	8.247	31.747	3.97e-10	6.05e-07
JAK2	Chapter III Diseases of the blood and blood-forming organs and certain disorders involving the immune mechanism	Union	Block D70-D77	Other diseases of blood and blood-forming organs	12.382	6.497	23.6	1.47e-09	1.44e-06
IDH2	Chapter II Neoplasms	Union	C920	Acute myeloblastic leukaemia [AML]	401.969	106.434	1518.12	9.07e-09	2.72e-06
MPL	Chapter II Neoplasms	Union	D473	Essential (haemorrhagic) thrombocythaemia	484.528	116.971	2007.06	5.92e-09	5.92e-09
MPL	Chapter II Neoplasms	Union	D47	Other neoplasms of uncertain or unknown behaviour of lymphoid haematopoietic and related tissue	105.512	24.969	445.859	1.51e-06	1.51e-06
BRAF	Chapter II Neoplasms	40006	C914	Hairy-cell leukaemia	8058.37	1774.22	36600.5	4.1e-13	4.1e-13
BRAF	Chapter II Neoplasms	40011	9940	Hairy cell leukemia	6518.16	1563.58	27172.5	6.62e-13	6.62e-13
BRAF	Chapter II Neoplasms	Union	C914	Hairy-cell leukaemia	6457.01	1351.98	30838.4	1.02e-12	1.02e-12
BRAF	Chapter II Neoplasms	41202	C914	Hairy-cell leukaemia	2700.64	566.618	12871.9	8.85e-09	8.85e-09
BRAF	Chapter II Neoplasms	40006	C91	Lymphoid leukaemia	683.697	160.66	2909.51	1.99e-09	1.99e-09
BRAF	Chapter II Neoplasms	Union	C91	Lymphoid leukaemia	494.325	105.44	2317.51	9.18e-09	9.18e-09
BRAF	Chapter XXI Factors influencing health status and contact with health services	Union	Z856	Personal history of leukaemia	418.901	99.143	1769.95	1.1e-08	1.1e-08
BRAF	Chapter II Neoplasms	41202	C91	Lymphoid leukaemia	332.805	75.4	1468.95	1.56e-06	1.56e-06
SF3B1	Chapter II Neoplasms	Union	D464	Refractory anaemia unspecified	279.804	82.531	948.615	2.28e-08	2.87e-07
SF3B1	Chapter III Diseases of the blood and blood-forming organs and certain disorders involving the immune mechanism	41202	D52	Folate deficiency anaemia	153.006	56.961	410.997	2.33e-09	4.06e-08
SF3B1	Chapter III Diseases of the blood and blood-forming organs and certain disorders involving the immune mechanism	41202	D529	Folate deficiency anaemia unspecified	151.943	56.501	408.605	2.42e-09	4.19e-08
SF3B1	Chapter II Neoplasms	41202	D469	Myelodysplastic syndrome unspecified	149.184	63.085	352.791	1.17e-12	6.07e-11
SF3B1	Chapter II Neoplasms	41202	D46	Myelodysplastic syndromes	145.5	67.861	311.963	6.06e-16	9.36e-14
SF3B1	Chapter II Neoplasms	Union	D46	Myelodysplastic syndromes	101.37	48.778	210.667	4.4e-16	7.11e-14
SF3B1	Chapter II Neoplasms	40006	D46	Myelodysplastic syndromes	92.072	33.909	250.002	2.51e-08	3.11e-07
SF3B1	Chapter II Neoplasms	Union	D469	Myelodysplastic syndrome unspecified	89.255	39.838	199.969	1.12e-12	5.88e-11
SF3B1	Chapter III Diseases of the blood and blood-forming organs and certain disorders involving the immune mechanism	Union	D529	Folate deficiency anaemia unspecified	39.054	16.019	95.213	7.66e-08	8.09e-07
SF3B1	Chapter III Diseases of the blood and blood-forming organs and certain disorders involving the immune mechanism	Union	D52	Folate deficiency anaemia	37.385	16.408	85.18	7e-09	1.04e-07
SF3B1	Chapter III Diseases of the blood and blood-forming organs and certain disorders involving the immune mechanism	130627	Source of report of D52	Folate deficiency anaemia	31.023	13.832	69.578	2.05e-08	2.62e-07
SF3B1	Chapter III Diseases of the blood and blood-forming organs and certain disorders involving the immune mechanism	Union	Block D60-D64	Aplastic and other anaemias	4.303	2.655	6.976	1.55e-07	1.48e-06
SF3B1	Chapter III Diseases of the blood and blood-forming organs and certain disorders involving the immune mechanism	130649	Source of report of D64	Other anaemias	4.022	2.516	6.43	3.18e-07	2.74e-06
SRSF2	Chapter II Neoplasms	40006	C927	Other myeloid leukaemia	1904.73	595.529	6092.04	1.04e-18	1.04e-18
SRSF2	Chapter II Neoplasms	Union	C927	Other myeloid leukaemia	1812.12	557.213	5893.24	1.71e-18	1.71e-18
SRSF2	Chapter II Neoplasms	Union	C931	Chronic myelomonocytic leukaemia	561.764	191.291	1649.73	1.06e-13	1.06e-13
SRSF2	Chapter II Neoplasms	Union	C93	Monocytic leukaemia	424.132	150.392	1196.13	3.77e-13	3.77e-13
SRSF2	Chapter II Neoplasms	41202	C93	Monocytic leukaemia	378.269	105.837	1351.96	9.37e-09	9.37e-09
SRSF2	Chapter II Neoplasms	41202	C931	Chronic myelomonocytic leukaemia	374.261	103.735	1350.28	9.94e-09	9.94e-09
SRSF2	Chapter II Neoplasms	40006	D462	Refractory anaemia with excess of blasts [RAEB]	264.881	65.011	1079.23	2.45e-06	2.45e-06
SRSF2	Chapter II Neoplasms	40006	D473	Essential (haemorrhagic) thrombocythaemia	259.733	103.981	648.786	2.44e-12	2.44e-12
SRSF2	Chapter II Neoplasms	40011	9962	Essential thrombocythemia	186.164	76.334	454.017	1.32e-11	1.32e-11
SRSF2	Chapter II Neoplasms	40006	C92	Myeloid leukaemia	174.852	87.206	350.587	4.21e-20	4.21e-20
SRSF2	Chapter II Neoplasms	40001	C92	Myeloid leukaemia	173.895	73.476	411.552	4.28e-13	4.28e-13
SRSF2	Chapter II Neoplasms	41202	D469	Myelodysplastic syndrome unspecified	158.069	70.131	356.272	1.63e-14	1.63e-14
SRSF2	Chapter II Neoplasms	40001	C920	Acute myeloblastic leukaemia [AML]	152.527	60.52	384.414	5.02e-11	5.02e-11
SRSF2	Chapter II Neoplasms	41202	D46	Myelodysplastic syndromes	149.607	69.873	320.331	4.7e-16	4.7e-16
SRSF2	Chapter II Neoplasms	Union	C921	Chronic myeloid leukaemia [CML] BCR/ABL-positive	142.676	45.456	447.827	1.92e-07	1.92e-07
SRSF2	Chapter II Neoplasms	40006	D46	Myelodysplastic syndromes	140.025	55.476	353.437	8.19e-11	8.19e-11
SRSF2	Chapter II Neoplasms	Union	C92	Myeloid leukaemia	136.6	71.988	259.202	1.2e-23	1.2e-23
SRSF2	Chapter II Neoplasms	Union	D469	Myelodysplastic syndrome unspecified	116.773	53.852	253.211	4.56e-15	4.56e-15
SRSF2	Chapter II Neoplasms	Union	C920	Acute myeloblastic leukaemia [AML]	116.637	54.152	251.222	4.17e-15	4.17e-15
SRSF2	Chapter II Neoplasms	Union	D46	Myelodysplastic syndromes	104.822	48.578	226.188	1.07e-14	1.07e-14
SRSF2	Chapter II Neoplasms	40006	D47	Other neoplasms of uncertain or unknown behaviour of lymphoid haematopoietic and related tissue	100.395	43.442	232.012	1.26e-11	1.26e-11
SRSF2	Chapter II Neoplasms	Union	D473	Essential (haemorrhagic) thrombocythaemia	99.643	43.001	230.897	1.35e-11	1.35e-11
SRSF2	Chapter II Neoplasms	40006	C920	Acute myeloblastic leukaemia [AML]	87.745	28.809	267.252	9.87e-07	9.87e-07
SRSF2	Chapter III Diseases of the blood and blood-forming organs and certain disorders involving the immune mechanism	41202	D619	Aplastic anaemia unspecified	74.263	32.591	169.217	8.05e-11	8.05e-11
SRSF2	Chapter III Diseases of the blood and blood-forming organs and certain disorders involving the immune mechanism	41202	D61	Other aplastic anaemias	68.99	30.33	156.93	1.28e-10	1.28e-10
SRSF2	Chapter II Neoplasms	40011	9861	Acute myeloid leukemia| NOS	64.945	21.712	194.257	2.73e-06	2.73e-06
SRSF2	Chapter II Neoplasms	41202	C92	Myeloid leukaemia	62.841	25.633	154.056	5.73e-09	5.73e-09
SRSF2	Chapter III Diseases of the blood and blood-forming organs and certain disorders involving the immune mechanism	Union	D693	Idiopathic thrombocytopenic purpura	52.588	23.02	120.134	7.78e-10	7.78e-10
SRSF2	Chapter II Neoplasms	40001	Block C81-C96	Malignant neoplasms stated or presumed to be primary of lymphoid haematopoietic and related tissue	44.048	22.799	85.101	4.42e-15	4.42e-15
SRSF2	Chapter III Diseases of the blood and blood-forming organs and certain disorders involving the immune mechanism	41202	D696	Thrombocytopenia unspecified	42.6	16.254	111.65	7.05e-07	7.05e-07
SRSF2	Chapter III Diseases of the blood and blood-forming organs and certain disorders involving the immune mechanism	41202	D69	Purpura and other haemorrhagic conditions	37.847	17.732	80.78	4.14e-10	4.14e-10
SRSF2	Chapter III Diseases of the blood and blood-forming organs and certain disorders involving the immune mechanism	Union	D619	Aplastic anaemia unspecified	33.774	15.547	73.37	1.15e-09	1.15e-09
SRSF2	Chapter III Diseases of the blood and blood-forming organs and certain disorders involving the immune mechanism	Union	D728	Other specified disorders of white blood cells	30.648	11.606	80.929	3.25e-06	3.25e-06
SRSF2	Chapter III Diseases of the blood and blood-forming organs and certain disorders involving the immune mechanism	41202	Block D65-D69	Coagulation defects purpura and other haemorrhagic conditions	30.048	14.107	63.999	2.25e-09	2.25e-09
SRSF2	Chapter II Neoplasms	Union	D47	Other neoplasms of uncertain or unknown behaviour of lymphoid haematopoietic and related tissue	28.466	13.919	58.217	5.24e-11	5.24e-11
SRSF2	Chapter III Diseases of the blood and blood-forming organs and certain disorders involving the immune mechanism	Union	D61	Other aplastic anaemias	27.552	12.732	59.621	5e-09	5e-09
SRSF2	Chapter II Neoplasms	40006	Block D37-D48	Neoplasms of uncertain or unknown behaviour	20.092	10.541	38.297	2.22e-11	2.22e-11
SRSF2	Chapter III Diseases of the blood and blood-forming organs and certain disorders involving the immune mechanism	130643	Source of report of D61	Other aplastic anaemias	18.998	8.983	40.18	6.12e-08	6.12e-08
SRSF2	Chapter II Neoplasms	Union	Block C81-C96	Malignant neoplasms stated or presumed to be primary of lymphoid haematopoietic and related tissue	18.762	10.995	32.016	1.25e-17	1.25e-17
SRSF2	Chapter II Neoplasms	40006	Block C81-C96	Malignant neoplasms stated or presumed to be primary of lymphoid haematopoietic and related tissue	18.056	10.016	32.549	3.63e-13	3.63e-13
SRSF2	Chapter XXI Factors influencing health status and contact with health services	Union	Z513	Blood transfusion (without reported diagnosis)	17.387	7.124	42.436	1.58e-06	1.58e-06
SRSF2	Chapter II Neoplasms	40011	5	(9590-9999) Hematologic (Leukemias| Lymphomas and related disorders)	17.027	10.271	28.229	3.47e-16	3.47e-16
SRSF2	Chapter III Diseases of the blood and blood-forming organs and certain disorders involving the immune mechanism	Union	D696	Thrombocytopenia unspecified	16.601	8.515	32.363	9.82e-10	9.82e-10
SRSF2	Chapter III Diseases of the blood and blood-forming organs and certain disorders involving the immune mechanism	Union	D69	Purpura and other haemorrhagic conditions	15.55	8.67	27.891	2.46e-12	2.46e-12
SRSF2	Chapter III Diseases of the blood and blood-forming organs and certain disorders involving the immune mechanism	Union	D70	Agranulocytosis	14.908	8.453	26.292	8.54e-13	8.54e-13
SRSF2	Chapter II Neoplasms	41202	Block C81-C96	Malignant neoplasms stated or presumed to be primary of lymphoid haematopoietic and related tissue	14.343	7.875	26.124	3.38e-11	3.38e-11
SRSF2	Chapter III Diseases of the blood and blood-forming organs and certain disorders involving the immune mechanism	Union	Block D65-D69	Coagulation defects purpura and other haemorrhagic conditions	13.716	7.767	24.223	2.93e-12	2.93e-12
SRSF2	Chapter III Diseases of the blood and blood-forming organs and certain disorders involving the immune mechanism	Union	Block D70-D77	Other diseases of blood and blood-forming organs	11.326	6.589	19.468	3.08e-12	3.08e-12
SRSF2	Chapter III Diseases of the blood and blood-forming organs and certain disorders involving the immune mechanism	130659	Source of report of D69	Purpura and other haemorrhagic conditions	11.29	6.469	19.703	9.53e-11	9.53e-11
SRSF2	Chapter III Diseases of the blood and blood-forming organs and certain disorders involving the immune mechanism	130661	Source of report of D70	Agranulocytosis	10.838	6.314	18.604	4.05e-11	4.05e-11
SRSF2	Chapter II Neoplasms	Union	Block D37-D48	Neoplasms of uncertain or unknown behaviour	8.207	4.676	14.404	7.86e-10	7.86e-10
SRSF2	Chapter II Neoplasms	41202	Block D37-D48	Neoplasms of uncertain or unknown behaviour	7.96	4.208	15.056	3.72e-07	3.72e-07
SRSF2	Chapter III Diseases of the blood and blood-forming organs and certain disorders involving the immune mechanism	41202	Block D60-D64	Aplastic and other anaemias	6.55	3.792	11.314	4.61e-08	4.61e-08
SRSF2	Chapter III Diseases of the blood and blood-forming organs and certain disorders involving the immune mechanism	Union	Block D60-D64	Aplastic and other anaemias	5.806	3.69	9.135	1.58e-11	1.58e-11
SRSF2	Chapter III Diseases of the blood and blood-forming organs and certain disorders involving the immune mechanism	Union	D649	Anaemia unspecified	4.911	3.012	8.006	1.89e-08	1.89e-08
SRSF2	Chapter I Certain infectious and parasitic diseases	Union	A419	Sepsis unspecified	4.562	2.631	7.913	3.31e-06	3.31e-06
SRSF2	Chapter III Diseases of the blood and blood-forming organs and certain disorders involving the immune mechanism	Union	D64	Other anaemias	4.446	2.753	7.181	5.75e-08	5.75e-08
SRSF2	Chapter III Diseases of the blood and blood-forming organs and certain disorders involving the immune mechanism	130649	Source of report of D64	Other anaemias	3.435	2.169	5.44	3.27e-06	3.27e-06
SF3B1+SRSF2	Chapter II Neoplasms	Union	C927	Other myeloid leukaemia	849.816	264.816	2727.13	1.94e-16	7.73e-12
SF3B1+SRSF2	Chapter II Neoplasms	40006	C927	Other myeloid leukaemia	843.182	266.559	2667.16	1.79e-16	7.29e-12
SF3B1+SRSF2	Chapter II Neoplasms	Union	C931	Chronic myelomonocytic leukaemia	265.219	93.036	756.065	5.4e-12	1.07e-08
SF3B1+SRSF2	Chapter II Neoplasms	Union	C93	Monocytic leukaemia	200.759	73.353	549.457	1.92e-11	2.64e-08
SF3B1+SRSF2	Chapter II Neoplasms	Union	D464	Refractory anaemia unspecified	177.113	59.308	528.912	2.04e-09	7.15e-07
SF3B1+SRSF2	Chapter II Neoplasms	41202	D469	Myelodysplastic syndrome unspecified	150.54	80.511	281.481	2.37e-24	1.96e-17
SF3B1+SRSF2	Chapter II Neoplasms	41202	D46	Myelodysplastic syndromes	144.492	81.912	254.882	4.43e-29	8.88e-21
SF3B1+SRSF2	Chapter II Neoplasms	40006	D473	Essential (haemorrhagic) thrombocythaemia	116.854	47.782	285.775	1.81e-10	1.29e-07
SF3B1+SRSF2	Chapter II Neoplasms	40006	D46	Myelodysplastic syndromes	108.41	52.908	222.134	1.9e-16	7.61e-12
SF3B1+SRSF2	Chapter II Neoplasms	Union	D46	Myelodysplastic syndromes	101.154	58.328	175.422	4.62e-28	4.66e-20
SF3B1+SRSF2	Chapter II Neoplasms	Union	D469	Myelodysplastic syndrome unspecified	100.14	56	179.072	4.99e-25	6.51e-18
SF3B1+SRSF2	Chapter III Diseases of the blood and blood-forming organs and certain disorders involving the immune mechanism	41202	D52	Folate deficiency anaemia	98.572	43.023	225.844	1.33e-11	2.04e-08
SF3B1+SRSF2	Chapter III Diseases of the blood and blood-forming organs and certain disorders involving the immune mechanism	41202	D529	Folate deficiency anaemia unspecified	97.624	42.568	223.889	1.43e-11	2.14e-08
SF3B1+SRSF2	Chapter II Neoplasms	40011	9962	Essential thrombocythemia	97.178	40.246	234.645	4.64e-10	2.51e-07
SF3B1+SRSF2	Chapter II Neoplasms	40006	C92	Myeloid leukaemia	86.52	45.634	164.036	1.42e-18	2.39e-13
SF3B1+SRSF2	Chapter II Neoplasms	Union	C92	Myeloid leukaemia	80.106	45.999	139.501	4.27e-25	5.83e-18
SF3B1+SRSF2	Chapter II Neoplasms	40001	C92	Myeloid leukaemia	79.264	34.411	182.58	5.81e-11	5.77e-08
SF3B1+SRSF2	Chapter II Neoplasms	Union	C920	Acute myeloblastic leukaemia [AML]	78.094	40.849	149.298	5.44e-18	6.17e-13
SF3B1+SRSF2	Chapter II Neoplasms	40001	C920	Acute myeloblastic leukaemia [AML]	70.003	28.505	171.913	3.2e-09	9.83e-07
SF3B1+SRSF2	Chapter II Neoplasms	41202	C92	Myeloid leukaemia	50.199	24.383	103.349	3.04e-12	7.15e-09
SF3B1+SRSF2	Chapter II Neoplasms	41202	C920	Acute myeloblastic leukaemia [AML]	49.024	21.615	111.19	1.17e-09	4.81e-07
SF3B1+SRSF2	Chapter II Neoplasms	40006	D47	Other neoplasms of uncertain or unknown behaviour of lymphoid haematopoietic and related tissue	46.18	20.512	103.968	1.61e-09	6.06e-07
SF3B1+SRSF2	Chapter II Neoplasms	Union	D473	Essential (haemorrhagic) thrombocythaemia	45.588	20.237	102.695	1.76e-09	6.45e-07
SF3B1+SRSF2	Chapter III Diseases of the blood and blood-forming organs and certain disorders involving the immune mechanism	41202	D61	Other aplastic anaemias	43.917	20.631	93.486	1.34e-10	1.04e-07
SF3B1+SRSF2	Chapter III Diseases of the blood and blood-forming organs and certain disorders involving the immune mechanism	41202	D619	Aplastic anaemia unspecified	40.169	17.912	90.08	3.87e-09	1.12e-06
SF3B1+SRSF2	Chapter III Diseases of the blood and blood-forming organs and certain disorders involving the immune mechanism	41202	D696	Thrombocytopenia unspecified	37.895	17.891	80.269	3.81e-10	2.18e-07
SF3B1+SRSF2	Chapter III Diseases of the blood and blood-forming organs and certain disorders involving the immune mechanism	Union	D529	Folate deficiency anaemia unspecified	30.641	15.016	62.526	1.73e-10	1.25e-07
SF3B1+SRSF2	Chapter III Diseases of the blood and blood-forming organs and certain disorders involving the immune mechanism	Union	D693	Idiopathic thrombocytopenic purpura	30.45	14.363	64.555	1.95e-09	6.93e-07
SF3B1+SRSF2	Chapter III Diseases of the blood and blood-forming organs and certain disorders involving the immune mechanism	Union	D52	Folate deficiency anaemia	28.311	14.417	55.596	3.13e-11	3.73e-08
SF3B1+SRSF2	Chapter III Diseases of the blood and blood-forming organs and certain disorders involving the immune mechanism	41202	D69	Purpura and other haemorrhagic conditions	28.05	14.841	53.015	2.95e-12	7.01e-09
SF3B1+SRSF2	Chapter III Diseases of the blood and blood-forming organs and certain disorders involving the immune mechanism	41202	Block D65-D69	Coagulation defects purpura and other haemorrhagic conditions	22.301	11.829	42.041	2.96e-11	3.58e-08
SF3B1+SRSF2	Chapter III Diseases of the blood and blood-forming organs and certain disorders involving the immune mechanism	Union	D619	Aplastic anaemia unspecified	21.192	10.807	41.557	4.49e-10	2.45e-07
SF3B1+SRSF2	Chapter III Diseases of the blood and blood-forming organs and certain disorders involving the immune mechanism	130627	Source of report of D52	Folate deficiency anaemia	20.693	10.666	40.146	4.82e-10	2.58e-07
SF3B1+SRSF2	Chapter II Neoplasms	40001	Block C81-C96	Malignant neoplasms stated or presumed to be primary of lymphoid haematopoietic and related tissue	19.418	10.443	36.105	2.09e-11	2.8e-08
SF3B1+SRSF2	Chapter III Diseases of the blood and blood-forming organs and certain disorders involving the immune mechanism	Union	D61	Other aplastic anaemias	19.252	10.143	36.539	1.47e-10	1.11e-07
SF3B1+SRSF2	Chapter II Neoplasms	Union	D47	Other neoplasms of uncertain or unknown behaviour of lymphoid haematopoietic and related tissue	14.832	7.752	28.38	2.28e-09	7.73e-07
SF3B1+SRSF2	Chapter III Diseases of the blood and blood-forming organs and certain disorders involving the immune mechanism	130643	Source of report of D61	Other aplastic anaemias	14.232	7.587	26.696	2.54e-09	8.34e-07
SF3B1+SRSF2	Chapter II Neoplasms	40006	Block D37-D48	Neoplasms of uncertain or unknown behaviour	12.953	7.686	21.828	6.17e-13	2.32e-09
SF3B1+SRSF2	Chapter III Diseases of the blood and blood-forming organs and certain disorders involving the immune mechanism	Union	D696	Thrombocytopenia unspecified	12.696	7.528	21.413	8.58e-13	2.93e-09
SF3B1+SRSF2	Chapter II Neoplasms	40011	5	(9590-9999) Hematologic (Leukemias| Lymphomas and related disorders)	10.875	7.041	16.797	3.34e-16	1.13e-11
SF3B1+SRSF2	Chapter III Diseases of the blood and blood-forming organs and certain disorders involving the immune mechanism	Union	D69	Purpura and other haemorrhagic conditions	10.727	6.672	17.246	4.63e-14	3.71e-10
SF3B1+SRSF2	Chapter II Neoplasms	Union	Block C81-C96	Malignant neoplasms stated or presumed to be primary of lymphoid haematopoietic and related tissue	10.326	6.513	16.369	3.33e-15	5.77e-11
SF3B1+SRSF2	Chapter III Diseases of the blood and blood-forming organs and certain disorders involving the immune mechanism	Union	Block D65-D69	Coagulation defects purpura and other haemorrhagic conditions	9.762	6.185	15.408	2.12e-14	2.13e-10
SF3B1+SRSF2	Chapter II Neoplasms	41202	Block C81-C96	Malignant neoplasms stated or presumed to be primary of lymphoid haematopoietic and related tissue	9.018	5.35	15.202	1.43e-10	1.09e-07
SF3B1+SRSF2	Chapter II Neoplasms	40006	Block C81-C96	Malignant neoplasms stated or presumed to be primary of lymphoid haematopoietic and related tissue	8.6	5.034	14.693	9.16e-10	4.06e-07
SF3B1+SRSF2	Chapter III Diseases of the blood and blood-forming organs and certain disorders involving the immune mechanism	130659	Source of report of D69	Purpura and other haemorrhagic conditions	8.285	5.229	13.129	3.05e-12	7.18e-09
SF3B1+SRSF2	Chapter III Diseases of the blood and blood-forming organs and certain disorders involving the immune mechanism	Union	D70	Agranulocytosis	7.978	4.81	13.232	2.58e-10	1.66e-07
SF3B1+SRSF2	Chapter II Neoplasms	41202	Block D37-D48	Neoplasms of uncertain or unknown behaviour	7.244	4.508	11.642	5.5e-11	5.55e-08
SF3B1+SRSF2	Chapter III Diseases of the blood and blood-forming organs and certain disorders involving the immune mechanism	Union	Block D70-D77	Other diseases of blood and blood-forming organs	6.483	4.039	10.405	3.62e-10	2.11e-07
SF3B1+SRSF2	Chapter II Neoplasms	Union	Block D37-D48	Neoplasms of uncertain or unknown behaviour	6.411	4.184	9.823	7.13e-13	2.57e-09
SF3B1+SRSF2	Chapter III Diseases of the blood and blood-forming organs and certain disorders involving the immune mechanism	130661	Source of report of D70	Agranulocytosis	6.114	3.737	10.005	9.9e-09	2.18e-06
SF3B1+SRSF2	Chapter III Diseases of the blood and blood-forming organs and certain disorders involving the immune mechanism	41202	Block D60-D64	Aplastic and other anaemias	5.911	3.903	8.953	7.36e-12	1.34e-08
SF3B1+SRSF2	Chapter III Diseases of the blood and blood-forming organs and certain disorders involving the immune mechanism	41202	D64	Other anaemias	5.229	3.322	8.231	4.64e-09	1.28e-06
SF3B1+SRSF2	Chapter III Diseases of the blood and blood-forming organs and certain disorders involving the immune mechanism	41202	D649	Anaemia unspecified	5.01	3.152	7.962	2.05e-08	3.65e-06
SF3B1+SRSF2	Chapter III Diseases of the blood and blood-forming organs and certain disorders involving the immune mechanism	Union	Block D60-D64	Aplastic and other anaemias	5.002	3.591	6.966	3.37e-17	2.24e-12
SF3B1+SRSF2	Chapter III Diseases of the blood and blood-forming organs and certain disorders involving the immune mechanism	Union	D649	Anaemia unspecified	4.505	3.173	6.396	1.17e-13	7.15e-10
SF3B1+SRSF2	Chapter III Diseases of the blood and blood-forming organs and certain disorders involving the immune mechanism	Union	D64	Other anaemias	4.129	2.937	5.806	3.7e-13	1.61e-09
SF3B1+SRSF2	Chapter III Diseases of the blood and blood-forming organs and certain disorders involving the immune mechanism	Union	Block D50-D53	Nutritional anaemias	3.809	2.569	5.647	5.06e-09	1.36e-06
SF3B1+SRSF2	Chapter III Diseases of the blood and blood-forming organs and certain disorders involving the immune mechanism	130649	Source of report of D64	Other anaemias	3.678	2.644	5.115	8.67e-12	1.5e-08
Autosomal mCA	Chapter II Neoplasms	Union	C919	Lymphoid leukaemia unspecified	25.586	12.345	53.032	9.11e-14	3.66e-10
Autosomal mCA	Chapter II Neoplasms	41202	D474	Osteomyelofibrosis	20.727	8.803	48.805	6.37e-09	1.17e-06
Autosomal mCA	Chapter II Neoplasms	41202	C911	Chronic lymphocytic leukaemia of B-cell type	18.72	13.208	26.531	4.67e-42	1.24e-30
Autosomal mCA	Chapter II Neoplasms	Union	D474	Osteomyelofibrosis	18.255	8.76	38.04	9.06e-11	5.41e-08
Autosomal mCA	Chapter II Neoplasms	40006	C911	Chronic lymphocytic leukaemia of B-cell type	16.035	12.102	21.245	7.41e-57	2.43e-41
Autosomal mCA	Chapter II Neoplasms	40011	9823	Chronic lymphocytic leukemia|small lymphocytic lymphoma	15.36	11.602	20.336	1.16e-55	1.78e-40
Autosomal mCA	Chapter II Neoplasms	40006	D45	Polycythaemia vera	14.474	7.614	27.515	2.64e-11	2.22e-08
Autosomal mCA	Chapter II Neoplasms	41202	C91	Lymphoid leukaemia	13.896	10.238	18.862	5.55e-43	2.66e-31
Autosomal mCA	Chapter II Neoplasms	Union	C911	Chronic lymphocytic leukaemia of B-cell type	13.53	10.684	17.134	5.69e-70	7.85e-51
Autosomal mCA	Chapter II Neoplasms	40006	C91	Lymphoid leukaemia	13.497	10.41	17.501	8.23e-58	4.95e-42
Autosomal mCA	Chapter II Neoplasms	40011	9950	Polycythemia vera	13.348	7.051	25.268	7.02e-11	4.5e-08
Autosomal mCA	Chapter II Neoplasms	40006	D471	Chronic myeloproliferative disease	12.093	6.21	23.551	3e-09	6.81e-07
Autosomal mCA	Chapter II Neoplasms	Union	D471	Chronic myeloproliferative disease	11.452	7.055	18.588	1.16e-15	1.55e-11
Autosomal mCA	Chapter II Neoplasms	Union	C91	Lymphoid leukaemia	11.102	8.884	13.874	9.65e-67	1.71e-48
Autosomal mCA	Chapter II Neoplasms	40011	9673	Mantle cell lymphoma	10.917	5.772	20.648	2.24e-09	5.51e-07
Autosomal mCA	Chapter II Neoplasms	41202	D45	Polycythaemia vera	10.3	6.362	16.675	2.17e-14	1.3e-10
Autosomal mCA	Chapter II Neoplasms	41202	C831	Mantle cell lymphoma	8.939	4.942	16.167	4.63e-09	9.31e-07
Autosomal mCA	Chapter II Neoplasms	Union	C838	Other non-follicular lymphoma	8.332	5.242	13.242	3.19e-13	9.08e-10
Autosomal mCA	Chapter XXI Factors influencing health status and contact with health services	Union	Z856	Personal history of leukaemia	8.171	5.555	12.018	4.98e-18	3.02e-13
Autosomal mCA	Chapter II Neoplasms	40006	C838	Other non-follicular lymphoma	7.969	4.808	13.21	6.11e-11	4.07e-08
Autosomal mCA	Chapter II Neoplasms	Union	D45	Polycythaemia vera	6.934	4.761	10.097	1.39e-16	3.35e-12
Autosomal mCA	Chapter II Neoplasms	40011	9591	Malignant lymphoma| non-Hodgkin	6.377	3.77	10.787	1.29e-08	1.96e-06
Autosomal mCA	Chapter II Neoplasms	40001	C920	Acute myeloblastic leukaemia [AML]	6.285	3.722	10.612	1.52e-08	2.2e-06
Autosomal mCA	Chapter II Neoplasms	Union	D469	Myelodysplastic syndrome unspecified	5.933	4.04	8.714	5.61e-14	2.58e-10
Autosomal mCA	Chapter II Neoplasms	Union	D46	Myelodysplastic syndromes	5.784	4.029	8.304	3.18e-15	3.23e-11
Autosomal mCA	Chapter II Neoplasms	Union	C830	Small cell B-cell lymphoma	5.718	3.855	8.484	7.14e-13	1.63e-09
Autosomal mCA	Chapter II Neoplasms	40001	C85	Other and unspecified types of non-Hodgkin lymphoma	5.501	3.512	8.616	6.11e-10	2.15e-07
Autosomal mCA	Chapter II Neoplasms	40002	Block C81-C96	Malignant neoplasms stated or presumed to be primary of lymphoid haematopoietic and related tissue	4.823	3.121	7.453	2.87e-09	6.59e-07
Autosomal mCA	Chapter II Neoplasms	Union	C920	Acute myeloblastic leukaemia [AML]	4.634	3.012	7.128	5.23e-09	1.02e-06
Autosomal mCA	Chapter II Neoplasms	40006	D47	Other neoplasms of uncertain or unknown behaviour of lymphoid haematopoietic and related tissue	4.481	2.964	6.773	2.38e-09	5.75e-07
Autosomal mCA	Chapter II Neoplasms	41202	C851	B-cell lymphoma unspecified	4.476	3.004	6.67	6.22e-10	2.18e-07
Autosomal mCA	Chapter II Neoplasms	Union	C92	Myeloid leukaemia	4.113	2.803	6.035	9.92e-10	3.06e-07
Autosomal mCA	Chapter II Neoplasms	Union	C851	B-cell lymphoma unspecified	4.049	2.892	5.67	5.46e-12	7.08e-09
Autosomal mCA	Chapter II Neoplasms	41202	D47	Other neoplasms of uncertain or unknown behaviour of lymphoid haematopoietic and related tissue	3.936	2.701	5.734	1.42e-09	3.95e-07
Autosomal mCA	Chapter II Neoplasms	40011	5	(9590-9999) Hematologic (Leukemias| Lymphomas and related disorders)	3.853	3.409	4.355	2.36e-76	1.89e-55
Autosomal mCA	Chapter II Neoplasms	Union	C859	Non-Hodgkin lymphoma unspecified	3.807	2.976	4.869	9.56e-20	1.73e-14
Autosomal mCA	Chapter II Neoplasms	40006	Block C81-C96	Malignant neoplasms stated or presumed to be primary of lymphoid haematopoietic and related tissue	3.783	3.315	4.318	1.57e-64	6.79e-47
Autosomal mCA	Chapter II Neoplasms	Union	C83	Non-follicular lymphoma	3.718	3.003	4.604	6.51e-25	3.16e-18
Autosomal mCA	Chapter II Neoplasms	40006	C83	Non-follicular lymphoma	3.708	2.889	4.76	1.51e-18	1.27e-13
Autosomal mCA	Chapter II Neoplasms	41202	C85	Other and unspecified types of non-Hodgkin lymphoma	3.673	2.781	4.852	4.79e-15	4.35e-11
Autosomal mCA	Chapter II Neoplasms	41202	C859	Non-Hodgkin lymphoma unspecified	3.648	2.562	5.193	8.49e-10	2.73e-07
Autosomal mCA	Chapter II Neoplasms	Union	Block C81-C96	Malignant neoplasms stated or presumed to be primary of lymphoid haematopoietic and related tissue	3.609	3.193	4.08	5.32e-71	1.41e-51
Autosomal mCA	Chapter II Neoplasms	40001	Block C81-C96	Malignant neoplasms stated or presumed to be primary of lymphoid haematopoietic and related tissue	3.569	2.774	4.591	1.92e-17	8.02e-13
Autosomal mCA	Chapter II Neoplasms	Union	C85	Other and unspecified types of non-Hodgkin lymphoma	3.466	2.791	4.303	3.05e-22	2.7e-16
Autosomal mCA	Chapter II Neoplasms	41202	C83	Non-follicular lymphoma	3.435	2.687	4.392	2.38e-17	9.36e-13
Autosomal mCA	Chapter XVIII Symptoms signs and abnormal clinical and laboratory findings not elsewhere classified	Union	R161	Splenomegaly not elsewhere classified	3.43	2.537	4.638	3.67e-12	5.32e-09
Autosomal mCA	Chapter II Neoplasms	41202	Block C81-C96	Malignant neoplasms stated or presumed to be primary of lymphoid haematopoietic and related tissue	3.282	2.848	3.782	2.75e-46	1.08e-33
Autosomal mCA	Chapter II Neoplasms	Union	D47	Other neoplasms of uncertain or unknown behaviour of lymphoid haematopoietic and related tissue	3.236	2.599	4.027	8.07e-20	1.53e-14
Autosomal mCA	Chapter II Neoplasms	Union	C82	Follicular lymphoma	3.154	2.224	4.471	2.49e-08	3.15e-06
Autosomal mCA	Chapter II Neoplasms	Union	C833	Diffuse large B-cell lymphoma	2.872	2.167	3.806	1.36e-10	7.27e-08
Autosomal mCA	Chapter II Neoplasms	41202	C833	Diffuse large B-cell lymphoma	2.789	2.05	3.793	1.01e-08	1.64e-06
Autosomal mCA	Chapter XXI Factors influencing health status and contact with health services	Union	Z857	Personal history of other malignant neoplasms of lymphoid haematopoietic and related tissues	2.746	2.117	3.563	2.06e-11	1.85e-08
Autosomal mCA	Chapter XVIII Symptoms signs and abnormal clinical and laboratory findings not elsewhere classified	Union	R16	Hepatomegaly and splenomegaly not elsewhere classified	2.546	1.943	3.337	1.42e-09	3.96e-07
Autosomal mCA	Chapter II Neoplasms	40006	Block D37-D48	Neoplasms of uncertain or unknown behaviour	2.249	1.856	2.727	1.1e-13	4.2e-10
Autosomal mCA	Chapter II Neoplasms	Union	Block D37-D48	Neoplasms of uncertain or unknown behaviour	1.669	1.481	1.882	3.86e-15	3.72e-11
Autosomal mCA	Chapter III Diseases of the blood and blood-forming organs and certain disorders involving the immune mechanism	Union	Block D70-D77	Other diseases of blood and blood-forming organs	1.607	1.415	1.825	6.65e-12	8.17e-09
Autosomal mCA	Chapter I Certain infectious and parasitic diseases	Union	A419	Sepsis unspecified	1.462	1.301	1.643	1.21e-09	3.53e-07
Autosomal mCA	Chapter I Certain infectious and parasitic diseases	Union	A41	Other sepsis	1.421	1.278	1.579	5.07e-10	1.88e-07
Autosomal mCA	Chapter I Certain infectious and parasitic diseases	130071	Source of report of A41	Other sepsis	1.409	1.269	1.564	7.44e-10	2.48e-07
Autosomal mCA	Chapter I Certain infectious and parasitic diseases	Union	Block A30-A49	Other bacterial diseases	1.365	1.233	1.511	7.87e-09	1.37e-06
Autosomal mCA	Chapter X Diseases of the respiratory system	Union	Block J95-J99	Other diseases of the respiratory system	1.358	1.231	1.499	3.54e-09	7.67e-07
Autosomal mCA	Chapter X Diseases of the respiratory system	Union	Block J09-J18	Influenza and pneumonia	1.29	1.187	1.402	4.83e-09	9.61e-07
Autosomal mCA	Chapter II Neoplasms	Union	C809	Malignant neoplasm primary site unspecified	1.27	1.175	1.372	4.05e-09	8.46e-07
Autosomal mCA	Chapter XXI Factors influencing health status and contact with health services	Union	Z85	Personal history of malignant neoplasm	1.262	1.173	1.357	5.66e-10	2.04e-07
Autosomal mCA	Chapter III Diseases of the blood and blood-forming organs and certain disorders involving the immune mechanism	Union	D64	Other anaemias	1.259	1.166	1.36	1.08e-08	1.72e-06
Autosomal mCA	Chapter II Neoplasms	Union	D489	Neoplasm of uncertain or unknown behaviour: Neoplasm of uncertain or unknown behaviour unspecified	1.243	1.179	1.311	2.01e-15	2.32e-11
Autosomal mCA	Chapter II Neoplasms	40012	1	Uncertain whether benign or malignant	1.211	1.151	1.274	3.36e-13	9.42e-10
Autosomal mCA	Chapter XXI Factors influencing health status and contact with health services	Union	Z86	Personal history of certain other diseases	1.19	1.121	1.263	1.24e-08	1.9e-06
mLOX	Chapter XVII Congenital malformations deformations and chromosomal abnormalities	132599	Source of report of Q96	Turner syndrome	10.365	5.095	21.086	8.15e-08	2.47e-06
mLOX	Chapter XVII Congenital malformations deformations and chromosomal abnormalities	Union	Q96	Turner syndrome	10.356	5.09	21.071	8.25e-08	2.49e-06
mLOX	Chapter XIII Diseases of the musculoskeletal system and connective tissue	Union	M85	Other disorders of bone density and structure	1.334	1.231	1.447	6.64e-12	1.43e-09
mLOX	Chapter II Neoplasms	41202	C44	Other malignant neoplasms of skin	1.307	1.193	1.431	2.19e-08	8.7e-07
mLOX	Chapter XIII Diseases of the musculoskeletal system and connective tissue	Union	Block M80-M85	Disorders of bone density and structure	1.305	1.206	1.412	6.25e-11	8.45e-09
mLOX	Chapter XIII Diseases of the musculoskeletal system and connective tissue	Union	M81	Osteoporosis without pathological fracture	1.302	1.203	1.409	1.1e-10	1.32e-08
mLOX	Chapter XIII Diseases of the musculoskeletal system and connective tissue	Union	M819	Osteoporosis unspecified	1.301	1.193	1.42	5.93e-09	3.1e-07
mLOX	Chapter XIII Diseases of the musculoskeletal system and connective tissue	Union	Block M45-M49	Spondylopathies	1.276	1.172	1.39	3.46e-08	1.25e-06
mLOX	Chapter XIII Diseases of the musculoskeletal system and connective tissue	Union	M47	Spondylosis	1.266	1.168	1.373	1.48e-08	6.4e-07
mLOX	Chapter XIII Diseases of the musculoskeletal system and connective tissue	Union	M139	Arthritis unspecified	1.264	1.163	1.375	6.09e-08	1.96e-06
mLOX	Chapter VII Diseases of the eye and adnexa	Union	H25	Senile cataract	1.26	1.173	1.354	5.22e-10	4.53e-08
mLOX	Chapter XIII Diseases of the musculoskeletal system and connective tissue	Union	Block M05-M14	Inflammatory polyarthropathies	1.255	1.163	1.354	7.01e-09	3.54e-07
mLOX	Chapter XIII Diseases of the musculoskeletal system and connective tissue	Union	M13	Other arthritis	1.243	1.153	1.34	1.89e-08	7.76e-07
mLOX	Chapter VII Diseases of the eye and adnexa	131165	Source of report of H25	Senile cataract	1.224	1.144	1.309	9.77e-09	4.6e-07
mLOX	Chapter VII Diseases of the eye and adnexa	41202	H25	Senile cataract	1.219	1.136	1.308	5.9e-08	1.91e-06
mLOX	Chapter VII Diseases of the eye and adnexa	Union	Block H25-H28	Disorders of lens	1.219	1.15	1.293	4.77e-11	6.82e-09
mLOX	Chapter XIII Diseases of the musculoskeletal system and connective tissue	131965	Source of report of M81	Osteoporosis without pathological fracture	1.214	1.133	1.3	6.18e-08	1.98e-06
mLOX	Chapter IX Diseases of the circulatory system	Union	Block I10-I15	Hypertensive diseases	1.206	1.141	1.274	2.26e-11	3.78e-09
mLOX	Chapter VII Diseases of the eye and adnexa	Union	H26	Other cataract	1.205	1.13	1.284	1.96e-08	7.97e-07
mLOX	Chapter XIII Diseases of the musculoskeletal system and connective tissue	Union	M19	Other arthrosis	1.203	1.131	1.28	4.53e-09	2.51e-07
mLOX	Chapter XIII Diseases of the musculoskeletal system and connective tissue	Union	Block M15-M19	Arthrosis	1.197	1.125	1.274	1.23e-08	5.54e-07
mLOX	Chapter VII Diseases of the eye and adnexa	41202	Block H25-H28	Disorders of lens	1.179	1.115	1.248	1.4e-08	6.11e-07
mLOX	Chapter XIII Diseases of the musculoskeletal system and connective tissue	Union	M25	Other joint disorders not elsewhere classified	1.171	1.105	1.24	8.08e-08	2.45e-06
mLOX	Chapter IX Diseases of the circulatory system	131287	Source of report of I10	(Essential (primary) hypertension) hypertension)	1.166	1.114	1.221	6.26e-11	8.47e-09
mLOX	Chapter IX Diseases of the circulatory system	Union	I10	Essential (primary) hypertension	1.15	1.093	1.21	7.37e-08	2.28e-06
mLOY	Chapter IX Diseases of the circulatory system	41202	I714	Abdominal aortic aneurysm without mention of rupture	2.21	1.859	2.628	3.63e-19	1.59e-12
mLOY	Chapter IX Diseases of the circulatory system	41202	I71	Aortic aneurysm and dissection	1.946	1.688	2.244	1.3e-19	8.27e-13
mLOY	Chapter II Neoplasms	40006	C343	Malignant neoplasm: Lower lobe bronchus or lung	1.852	1.515	2.264	2.89e-09	3.44e-06
mLOY	Chapter IX Diseases of the circulatory system	Union	I714	Abdominal aortic aneurysm without mention of rupture	1.836	1.639	2.058	3.6e-25	2.3e-16
mLOY	Chapter IX Diseases of the circulatory system	41202	I739	Peripheral vascular disease unspecified	1.833	1.523	2.206	2.8e-10	7.73e-07
mLOY	Chapter IX Diseases of the circulatory system	41202	I771	Stricture of artery	1.827	1.504	2.219	2.27e-09	2.95e-06
mLOY	Chapter IX Diseases of the circulatory system	Union	I702	Atherosclerosis of arteries of extremities	1.822	1.586	2.092	5.62e-17	4.01e-11
mLOY	Chapter IX Diseases of the circulatory system	41202	I702	Atherosclerosis of arteries of extremities	1.821	1.54	2.153	5.06e-12	5.93e-08
mLOY	Chapter IX Diseases of the circulatory system	41202	I70	Atherosclerosis	1.792	1.535	2.092	3.82e-13	1.14e-08
mLOY	Chapter II Neoplasms	Union	D07	Carcinoma in situ of other and unspecified genital organs	1.787	1.51	2.117	1.01e-10	4.02e-07
mLOY	Chapter II Neoplasms	40006	C34	Malignant neoplasm of bronchus and lung	1.763	1.582	1.965	4.11e-24	1.09e-15
mLOY	Chapter II Neoplasms	40006	C341	Malignant neoplasm: Upper lobe bronchus or lung	1.761	1.5	2.067	7.98e-12	7.94e-08
mLOY	Chapter IX Diseases of the circulatory system	41202	I73	Other peripheral vascular diseases	1.758	1.47	2.103	1.33e-09	2.09e-06
mLOY	Chapter II Neoplasms	Union	C341	Malignant neoplasm: Upper lobe bronchus or lung	1.757	1.527	2.022	8.47e-15	9.93e-10
mLOY	Chapter II Neoplasms	40001	C34	Malignant neoplasm of bronchus and lung	1.736	1.533	1.965	9.12e-18	1.25e-11
mLOY	Chapter IX Diseases of the circulatory system	Union	I771	Stricture of artery	1.733	1.494	2.011	9.52e-13	2.04e-08
mLOY	Chapter II Neoplasms	40006	Block C30-C39	Malignant neoplasms of respiratory and intrathoracic organs	1.73	1.565	1.913	4.58e-26	6.14e-17
mLOY	Chapter II Neoplasms	40001	C349	Malignant neoplasm: Bronchus or lung unspecified	1.723	1.52	1.953	4.86e-17	3.65e-11
mLOY	Chapter II Neoplasms	Union	C349	Malignant neoplasm: Bronchus or lung unspecified	1.717	1.546	1.907	2.04e-23	3.04e-15
mLOY	Chapter IX Diseases of the circulatory system	Union	I739	Peripheral vascular disease unspecified	1.715	1.576	1.865	3.07e-35	8.3e-23
mLOY	Chapter II Neoplasms	41202	C341	Malignant neoplasm: Upper lobe bronchus or lung	1.713	1.45	2.024	4.35e-10	1.02e-06
mLOY	Chapter X Diseases of the respiratory system	40002	J449	Chronic obstructive pulmonary disease unspecified	1.7	1.482	1.95	5.04e-14	3.1e-09
mLOY	Chapter II Neoplasms	Union	C34	Malignant neoplasm of bronchus and lung	1.697	1.543	1.867	9.17e-27	2.19e-17
mLOY	Chapter X Diseases of the respiratory system	40002	J44	Other chronic obstructive pulmonary disease	1.695	1.479	1.942	4.65e-14	2.95e-09
mLOY	Chapter II Neoplasms	40001	Block C30-C39	Malignant neoplasms of respiratory and intrathoracic organs	1.693	1.498	1.913	7.83e-17	4.96e-11
mLOY	Chapter X Diseases of the respiratory system	Union	J439	Emphysema unspecified	1.681	1.52	1.858	1.41e-23	2.4e-15
mLOY	Chapter IX Diseases of the circulatory system	Union	I313	Pericardial effusion (noninflammatory)	1.677	1.427	1.971	8.4e-10	1.56e-06
mLOY	Chapter IX Diseases of the circulatory system	Union	I7020	Atherosclerosis of arteries of extremities without gangrene	1.677	1.42	1.98	2.02e-09	2.74e-06
mLOY	Chapter II Neoplasms	Union	Block C30-C39	Malignant neoplasms of respiratory and intrathoracic organs	1.672	1.533	1.824	4.65e-30	1.71e-19
mLOY	Chapter X Diseases of the respiratory system	Union	J441	Chronic obstructive pulmonary disease with acute exacerbation unspecified	1.671	1.448	1.928	4.52e-12	5.52e-08
mLOY	Chapter X Diseases of the respiratory system	Union	J440	Chronic obstructive pulmonary disease with acute lower respiratory infection	1.662	1.527	1.81	5.91e-31	4.57e-20
mLOY	Chapter IX Diseases of the circulatory system	41202	I77	Other disorders of arteries and arterioles	1.655	1.408	1.946	1.99e-09	2.71e-06
mLOY	Chapter IX Diseases of the circulatory system	41202	Block I70-I79	Diseases of arteries arterioles and capillaries	1.653	1.526	1.79	7.92e-34	6.63e-22
mLOY	Chapter II Neoplasms	41202	C34	Malignant neoplasm of bronchus and lung	1.651	1.481	1.84	4.29e-19	1.77e-12
mLOY	Chapter X Diseases of the respiratory system	41202	J441	Chronic obstructive pulmonary disease with acute exacerbation unspecified	1.646	1.405	1.929	1.1e-09	1.85e-06
mLOY	Chapter X Diseases of the respiratory system	40002	Block J40-J47	Chronic lower respiratory diseases	1.645	1.452	1.863	9.87e-15	1.09e-09
mLOY	Chapter II Neoplasms	41202	Block C30-C39	Malignant neoplasms of respiratory and intrathoracic organs	1.624	1.47	1.795	6.9e-21	1.26e-13
mLOY	Chapter X Diseases of the respiratory system	41202	J440	Chronic obstructive pulmonary disease with acute lower respiratory infection	1.616	1.434	1.821	6.89e-15	8.7e-10
mLOY	Chapter X Diseases of the respiratory system	41202	J44	Other chronic obstructive pulmonary disease	1.609	1.452	1.783	2.91e-19	1.38e-12
mLOY	Chapter IX Diseases of the circulatory system	Union	I71	Aortic aneurysm and dissection	1.601	1.466	1.748	6.83e-25	3.46e-16
mLOY	Chapter IX Diseases of the circulatory system	Union	I73	Other peripheral vascular diseases	1.599	1.491	1.715	1.3e-38	5.77e-25
mLOY	Chapter IX Diseases of the circulatory system	Union	I77	Other disorders of arteries and arterioles	1.59	1.415	1.786	1.55e-14	1.46e-09
mLOY	Chapter IX Diseases of the circulatory system	Union	I70	Atherosclerosis	1.586	1.428	1.762	2.35e-17	2.29e-11
mLOY	Chapter X Diseases of the respiratory system	131491	Source of report of J43	Emphysema	1.578	1.437	1.733	4.04e-21	8.96e-14
mLOY	Chapter X Diseases of the respiratory system	Union	J449	Chronic obstructive pulmonary disease unspecified	1.555	1.472	1.643	1.72e-54	3.99e-35
mLOY	Chapter IX Diseases of the circulatory system	Union	I74	Arterial embolism and thrombosis	1.554	1.346	1.793	3.22e-09	3.69e-06
mLOY	Chapter X Diseases of the respiratory system	Union	J44	Other chronic obstructive pulmonary disease	1.538	1.465	1.616	5.08e-65	7.32e-42
mLOY	Chapter IX Diseases of the circulatory system	Union	Block I70-I79	Diseases of arteries arterioles and capillaries	1.535	1.45	1.625	5.01e-48	5.46e-31
mLOY	Chapter X Diseases of the respiratory system	41202	Block J40-J47	Chronic lower respiratory diseases	1.528	1.408	1.659	2.58e-23	3.53e-15
mLOY	Chapter X Diseases of the respiratory system	131493	Source of report of J44	Other chronic obstructive pulmonary disease	1.503	1.434	1.576	1.42e-62	2.69e-40
mLOY	Chapter X Diseases of the respiratory system	42017	Source of chronic obstructive pulmonary disease report	chronic obstructive pulmonary disease	1.503	1.433	1.577	8.84e-61	3.78e-39
mLOY	Chapter II Neoplasms	Union	Block D00-D09	In situ neoplasms	1.498	1.392	1.612	4.08e-26	5.7e-17
mLOY	Chapter XIII Diseases of the musculoskeletal system and connective tissue	Union	M819	Osteoporosis unspecified	1.496	1.343	1.667	6.41e-13	1.58e-08
mLOY	Chapter IX Diseases of the circulatory system	131383	Source of report of I71	Aortic aneurysm and dissection	1.494	1.372	1.625	4.54e-20	4.21e-13
mLOY	Chapter II Neoplasms	40006	Block D00-D09	In situ neoplasms	1.493	1.368	1.63	1e-18	3.05e-12
mLOY	Chapter X Diseases of the respiratory system	Union	J43	Emphysema	1.486	1.391	1.588	7.7e-31	5.41e-20
mLOY	Chapter X Diseases of the respiratory system	Union	J448	Other specified chronic obstructive pulmonary disease	1.482	1.365	1.609	2.55e-20	2.91e-13
mLOY	Chapter IX Diseases of the circulatory system	Union	I65	Occlusion and stenosis of precerebral arteries not resulting in cerebral infarction	1.481	1.31	1.675	6.25e-10	1.29e-06
mLOY	Chapter XIII Diseases of the musculoskeletal system and connective tissue	Union	M81	Osteoporosis without pathological fracture	1.472	1.339	1.617	3.25e-15	5.38e-10
mLOY	Chapter IX Diseases of the circulatory system	40001	I25	Chronic ischaemic heart disease	1.464	1.304	1.644	2.33e-10	6.87e-07
mLOY	Chapter IX Diseases of the circulatory system	131381	Source of report of I70	Atherosclerosis	1.463	1.321	1.619	4.33e-13	1.23e-08
mLOY	Chapter IX Diseases of the circulatory system	131387	Source of report of I73	Other peripheral vascular diseases	1.459	1.366	1.558	1.9e-28	1.84e-18
mLOY	Chapter XXI Factors influencing health status and contact with health services	Union	Z870	Personal history of diseases of the respiratory system	1.441	1.296	1.602	3.54e-11	2.06e-07
mLOY	Chapter IX Diseases of the circulatory system	131391	Source of report of I77	Other disorders of arteries and arterioles	1.437	1.283	1.61	6.81e-10	1.37e-06
mLOY	Chapter X Diseases of the respiratory system	6152	6	Emphysema/chronic bronchitis	1.436	1.318	1.563	2.75e-16	1.11e-10
mLOY	Chapter IX Diseases of the circulatory system	40001	Block I20-I25	Ischaemic heart diseases	1.433	1.307	1.572	5.19e-14	3.17e-09
mLOY	Chapter XIII Diseases of the musculoskeletal system and connective tissue	131965	Source of report of M81	Osteoporosis without pathological fracture	1.43	1.306	1.565	3.02e-14	2.24e-09
mLOY	Chapter XIV Diseases of the genitourinary system	Union	N30	Cystitis	1.429	1.29	1.584	3.03e-11	1.86e-07
mLOY	Chapter X Diseases of the respiratory system	Union	Block J80-J84	Other respiratory diseases principally affecting the interstitium	1.429	1.296	1.575	1.53e-12	2.76e-08
mLOY	Chapter X Diseases of the respiratory system	Union	J84	Other interstitial pulmonary diseases	1.424	1.283	1.581	4.99e-11	2.56e-07
mLOY	Chapter X Diseases of the respiratory system	Union	J96	Respiratory failure not elsewhere classified	1.409	1.3	1.528	2.5e-16	1.04e-10
mLOY	Chapter II Neoplasms	Union	C67	Malignant neoplasm of bladder	1.404	1.281	1.538	6.86e-13	1.65e-08
mLOY	Chapter X Diseases of the respiratory system	Union	J969	Respiratory failure unspecified	1.403	1.286	1.531	5.51e-14	3.29e-09
mLOY	Chapter II Neoplasms	Union	C679	Malignant neoplasm: Bladder unspecified	1.401	1.272	1.543	1.36e-11	1.12e-07
mLOY	Chapter II Neoplasms	Union	C795	Secondary malignant neoplasm of bone and bone marrow	1.397	1.274	1.533	2.95e-12	4.2e-08
mLOY	Chapter X Diseases of the respiratory system	Union	J92	Pleural plaque	1.396	1.253	1.555	1.98e-09	2.7e-06
mLOY	Chapter XIII Diseases of the musculoskeletal system and connective tissue	Union	M85	Other disorders of bone density and structure	1.387	1.26	1.528	7.1e-11	3.21e-07
mLOY	Chapter II Neoplasms	41202	C67	Malignant neoplasm of bladder	1.386	1.257	1.527	7.61e-11	3.36e-07
mLOY	Chapter XVIII Symptoms signs and abnormal clinical and laboratory findings not elsewhere classified	Union	R04	Haemorrhage from respiratory passages	1.381	1.263	1.51	2.24e-12	3.52e-08
mLOY	Chapter II Neoplasms	Union	Block C64-C68	Malignant neoplasms of urinary tract	1.381	1.277	1.493	1.19e-15	2.82e-10
mLOY	Chapter II Neoplasms	Union	C79	Secondary malignant neoplasm of other and unspecified sites	1.378	1.279	1.485	8.95e-17	5.4e-11
mLOY	Chapter IX Diseases of the circulatory system	Union	I213	Acute transmural myocardial infarction of unspecified site	1.368	1.266	1.478	5.02e-15	7.11e-10
mLOY	Chapter II Neoplasms	Union	C61	Malignant neoplasm of prostate	1.367	1.304	1.432	1.76e-38	7e-25
mLOY	Chapter XVIII Symptoms signs and abnormal clinical and laboratory findings not elsewhere classified	41202	R04	Haemorrhage from respiratory passages	1.363	1.238	1.501	5.75e-10	1.23e-06
mLOY	Chapter IX Diseases of the circulatory system	Union	I451	Other and unspecified right bundle-branch block	1.355	1.239	1.483	5.95e-11	2.87e-07
mLOY	Chapter II Neoplasms	Union	Block C60-C63	Malignant neoplasms of male genital organs	1.355	1.294	1.418	4.69e-38	1.31e-24
mLOY	Chapter XXI Factors influencing health status and contact with health services	Union	Z855	Personal history of malignant neoplasm of urinary tract	1.347	1.235	1.47	3.57e-11	2.07e-07
mLOY	Chapter IX Diseases of the circulatory system	40002	I25	Chronic ischaemic heart disease	1.347	1.223	1.482	1.92e-09	2.65e-06
mLOY	Chapter II Neoplasms	41202	Block C64-C68	Malignant neoplasms of urinary tract	1.342	1.235	1.459	7.9e-12	7.89e-08
mLOY	Chapter IX Diseases of the circulatory system	Union	I959	Hypotension unspecified	1.342	1.248	1.443	4.25e-15	6.39e-10
mLOY	Chapter IX Diseases of the circulatory system	Union	I258	Other forms of chronic ischaemic heart disease	1.342	1.248	1.443	3e-15	5.11e-10
mLOY	Chapter IX Diseases of the circulatory system	Union	I639	Cerebral infarction unspecified	1.34	1.219	1.474	2.55e-09	3.18e-06
mLOY	Chapter IX Diseases of the circulatory system	Union	I219	Acute myocardial infarction unspecified	1.34	1.265	1.419	7.08e-23	6.74e-15
mLOY	Chapter IX Diseases of the circulatory system	Union	Block I95-I99	Other and unspecified disorders of the circulatory system	1.339	1.261	1.422	3.09e-21	7.54e-14
mLOY	Chapter II Neoplasms	40006	Block C60-C63	Malignant neoplasms of male genital organs	1.339	1.277	1.405	2.99e-32	6.77e-21
mLOY	Chapter X Diseases of the respiratory system	131547	Source of report of J96	Respiratory failure not elsewhere classified	1.339	1.237	1.449	9.9e-13	2.09e-08
mLOY	Chapter X Diseases of the respiratory system	41202	J181	Lobar pneumonia unspecified	1.338	1.245	1.438	4.88e-15	6.97e-10
mLOY	Chapter II Neoplasms	40006	C61	Malignant neoplasm of prostate	1.338	1.274	1.404	5.69e-31	4.46e-20
mLOY	Chapter X Diseases of the respiratory system	Union	J181	Lobar pneumonia unspecified	1.333	1.255	1.415	1.2e-20	1.8e-13
mLOY	Chapter XIII Diseases of the musculoskeletal system and connective tissue	Union	Block M80-M85	Disorders of bone density and structure	1.333	1.23	1.443	3.5e-12	4.68e-08
mLOY	Chapter IX Diseases of the circulatory system	Union	I252	Old myocardial infarction	1.331	1.26	1.406	4.43e-24	1.14e-15
mLOY	Chapter XI Diseases of the digestive system	Union	K409	Unilateral or unspecified inguinal hernia without obstruction or gangrene	1.329	1.27	1.391	3.61e-34	4.01e-22
mLOY	Chapter IX Diseases of the circulatory system	Union	I21	Acute myocardial infarction	1.325	1.263	1.391	4.98e-30	1.79e-19
mLOY	Chapter IX Diseases of the circulatory system	Union	I45	Other conduction disorders	1.323	1.223	1.432	6.38e-12	6.88e-08
mLOY	Chapter XVIII Symptoms signs and abnormal clinical and laboratory findings not elsewhere classified	Union	R798	Other specified abnormal findings of blood chemistry	1.32	1.236	1.41	2.16e-16	9.48e-11
mLOY	Chapter XI Diseases of the digestive system	Union	K26	Duodenal ulcer	1.32	1.225	1.423	6.11e-13	1.53e-08
mLOY	Chapter IX Diseases of the circulatory system	Union	Block I60-I69	Cerebrovascular diseases	1.32	1.253	1.391	6.58e-25	3.38e-16
mLOY	Chapter XI Diseases of the digestive system	Union	K40	Inguinal hernia	1.319	1.266	1.375	4.22e-39	2.8e-25
mLOY	Chapter XVIII Symptoms signs and abnormal clinical and laboratory findings not elsewhere classified	Union	R33	Retention of urine	1.318	1.24	1.402	1.74e-18	4.34e-12
mLOY	Chapter XVIII Symptoms signs and abnormal clinical and laboratory findings not elsewhere classified	Union	Block R70-R79	Abnormal findings on examination of blood without diagnosis	1.318	1.241	1.401	6.83e-19	2.39e-12
mLOY	Chapter II Neoplasms	41202	C61	Malignant neoplasm of prostate	1.316	1.247	1.39	9.22e-23	7.98e-15
mLOY	Chapter X Diseases of the respiratory system	Union	Block J95-J99	Other diseases of the respiratory system	1.316	1.243	1.392	4.94e-21	1.02e-13
mLOY	Chapter XVIII Symptoms signs and abnormal clinical and laboratory findings not elsewhere classified	Union	R29	Other symptoms and signs involving the nervous and musculoskeletal systems	1.315	1.222	1.416	4.72e-13	1.3e-08
mLOY	Chapter II Neoplasms	41202	Block C60-C63	Malignant neoplasms of male genital organs	1.314	1.246	1.386	4.13e-23	4.78e-15
mLOY	Chapter IX Diseases of the circulatory system	Union	I67	Other cerebrovascular diseases	1.314	1.219	1.416	1.75e-12	3e-08
mLOY	Chapter IX Diseases of the circulatory system	Union	I95	Hypotension	1.313	1.238	1.394	4.65e-19	1.86e-12
mLOY	Chapter XI Diseases of the digestive system	41202	K40	Inguinal hernia	1.313	1.259	1.369	1.68e-36	1.29e-23
mLOY	Chapter XVIII Symptoms signs and abnormal clinical and laboratory findings not elsewhere classified	Union	R296	Tendency to fall not elsewhere classified	1.312	1.211	1.422	4.49e-11	2.4e-07
mLOY	Chapter X Diseases of the respiratory system	41202	J18	Pneumonia organism unspecified	1.311	1.236	1.391	6.06e-19	2.21e-12
mLOY	Chapter XI Diseases of the digestive system	41202	K409	Unilateral or unspecified inguinal hernia without obstruction or gangrene	1.31	1.254	1.369	4.31e-33	1.96e-21
mLOY	Chapter XVIII Symptoms signs and abnormal clinical and laboratory findings not elsewhere classified	Union	R26	Abnormalities of gait and mobility	1.309	1.208	1.418	6.67e-11	3.09e-07
mLOY	Chapter XVIII Symptoms signs and abnormal clinical and laboratory findings not elsewhere classified	Union	R79	Other abnormal findings of blood chemistry	1.308	1.225	1.396	9.49e-16	2.45e-10
mLOY	Chapter X Diseases of the respiratory system	Union	Block J09-J18	Influenza and pneumonia	1.306	1.247	1.368	4.06e-29	6.84e-19
mLOY	Chapter X Diseases of the respiratory system	41202	Block J09-J18	Influenza and pneumonia	1.306	1.234	1.382	8.95e-20	6.5e-13
mLOY	Chapter X Diseases of the respiratory system	20002	1113	emphysema|chronic bronchitis	1.303	1.205	1.41	8.44e-11	3.59e-07
mLOY	Chapter X Diseases of the respiratory system	Union	J189	Pneumonia unspecified	1.303	1.222	1.39	1.47e-15	3.24e-10
mLOY	Chapter IX Diseases of the circulatory system	6150	3	Stroke	1.303	1.197	1.418	1.39e-09	2.16e-06
mLOY	Chapter XXI Factors influencing health status and contact with health services	Union	Z86	Personal history of certain other diseases	1.303	1.258	1.349	6.23e-50	3.3e-32
mLOY	Chapter IX Diseases of the circulatory system	Union	I259	Chronic ischaemic heart disease unspecified	1.302	1.24	1.366	1.93e-26	3.53e-17
mLOY	Chapter II Neoplasms	Union	Block C76-C80	Malignant neoplasms of ill-defined secondary and unspecified sites	1.301	1.23	1.375	5.61e-20	4.82e-13
mLOY	Chapter XIV Diseases of the genitourinary system	132073	Source of report of N40	Hyperplasia of prostate	1.3	1.256	1.344	4.06e-51	5.75e-33
mLOY	Chapter IX Diseases of the circulatory system	Union	I214	Acute subendocardial myocardial infarction	1.299	1.215	1.389	3.59e-14	2.5e-09
mLOY	Chapter IX Diseases of the circulatory system	Union	I509	Heart failure unspecified	1.299	1.197	1.411	6.21e-10	1.29e-06
mLOY	Chapter XVIII Symptoms signs and abnormal clinical and laboratory findings not elsewhere classified	Union	Block R25-R29	Symptoms and signs involving the nervous and musculoskeletal systems	1.298	1.217	1.384	1.93e-15	3.85e-10
mLOY	Chapter IX Diseases of the circulatory system	Union	I64	Stroke not specified as haemorrhage or infarction	1.296	1.22	1.377	9.68e-17	5.68e-11
mLOY	Chapter XIV Diseases of the genitourinary system	Union	N42	Other disorders of prostate	1.295	1.223	1.373	3.96e-18	7.34e-12
mLOY	Chapter XIV Diseases of the genitourinary system	Union	N40	Hyperplasia of prostate	1.295	1.249	1.342	1.9e-44	1.07e-28
mLOY	Chapter XVIII Symptoms signs and abnormal clinical and laboratory findings not elsewhere classified	Union	R41	Other symptoms and signs involving cognitive functions and awareness	1.288	1.188	1.396	1.17e-09	1.93e-06
mLOY	Chapter XXI Factors influencing health status and contact with health services	Union	Z866	Personal history of diseases of the nervous system and sense organs	1.287	1.213	1.367	2.18e-16	9.54e-11
mLOY	Chapter X Diseases of the respiratory system	Union	Block J40-J47	Chronic lower respiratory diseases	1.287	1.238	1.338	9.22e-37	8.81e-24
mLOY	Chapter IX Diseases of the circulatory system	Union	I25	Chronic ischaemic heart disease	1.285	1.233	1.338	3.74e-33	1.79e-21
mLOY	Chapter IX Diseases of the circulatory system	Union	I519	Heart disease unspecified	1.277	1.218	1.338	1.8e-24	6.43e-16
mLOY	Chapter X Diseases of the respiratory system	Union	J18	Pneumonia organism unspecified	1.274	1.218	1.333	7.42e-26	8.36e-17
mLOY	Chapter X Diseases of the respiratory system	Union	J90	Pleural effusion not elsewhere classified	1.273	1.197	1.355	3.48e-14	2.45e-09
mLOY	Chapter XXI Factors influencing health status and contact with health services	Union	Z874	Personal history of diseases of the genitourinary system	1.272	1.184	1.366	6.7e-11	3.1e-07
mLOY	Chapter X Diseases of the respiratory system	Union	Block J90-J94	Other diseases of pleura	1.271	1.203	1.344	5.71e-17	4.05e-11
mLOY	Chapter IX Diseases of the circulatory system	Union	Block I20-I25	Ischaemic heart diseases	1.271	1.221	1.323	6.67e-32	1.13e-20
mLOY	Chapter XVIII Symptoms signs and abnormal clinical and laboratory findings not elsewhere classified	Union	R060	Dyspnoea	1.268	1.189	1.354	8.85e-13	1.94e-08
mLOY	Chapter XI Diseases of the digestive system	Union	K25	Gastric ulcer	1.266	1.174	1.364	1.03e-09	1.78e-06
mLOY	Chapter IX Diseases of the circulatory system	Union	I251	Atherosclerotic heart disease	1.265	1.211	1.323	2.29e-25	1.72e-16
mLOY	Chapter IX Diseases of the circulatory system	Union	I48	Atrial fibrillation and flutter	1.264	1.207	1.323	1.11e-23	2.06e-15
mLOY	Chapter IV Endocrine nutritional and metabolic diseases	130697	Source of report of E03	Other hypothyroidism	1.264	1.182	1.351	1.43e-11	1.15e-07
mLOY	Chapter IX Diseases of the circulatory system	6150	1	Heart attack	1.263	1.191	1.341	1.9e-14	1.66e-09
mLOY	Chapter IX Diseases of the circulatory system	20002	1075	heart attack|myocardial infarction	1.263	1.188	1.342	1.17e-13	5.34e-09
mLOY	Chapter IX Diseases of the circulatory system	42003	Source of STEMI report	STEMI	1.262	1.172	1.358	1.1e-09	1.86e-06
mLOY	Chapter V Mental and behavioural disorders	Union	Block F00-F09	Organic including symptomatic mental disorders	1.261	1.181	1.346	5.86e-12	6.51e-08
mLOY	Chapter II Neoplasms	Union	C78	Secondary malignant neoplasm of respiratory and digestive organs	1.259	1.17	1.355	1.05e-09	1.8e-06
mLOY	Chapter VII Diseases of the eye and adnexa	Union	H251	Senile nuclear cataract	1.258	1.182	1.34	1.08e-12	2.21e-08
mLOY	Chapter IX Diseases of the circulatory system	Union	Block I30-I52	Other forms of heart disease	1.257	1.21	1.307	3.93e-31	3.52e-20
mLOY	Chapter XXI Factors influencing health status and contact with health services	Union	Z858	Personal history of malignant neoplasms of other organs and systems	1.257	1.177	1.342	1.22e-11	1.04e-07
mLOY	Chapter XI Diseases of the digestive system	Union	K621	Rectal polyp	1.255	1.173	1.343	7.07e-11	3.2e-07
mLOY	Chapter IX Diseases of the circulatory system	Union	I63	Cerebral infarction	1.254	1.167	1.348	1.12e-09	1.87e-06
mLOY	Chapter IX Diseases of the circulatory system	Union	I50	Heart failure	1.252	1.181	1.327	6.71e-14	3.73e-09
mLOY	Chapter XVIII Symptoms signs and abnormal clinical and laboratory findings not elsewhere classified	Union	Block R30-R39	Symptoms and signs involving the urinary system	1.251	1.19	1.315	1.28e-18	3.57e-12
mLOY	Chapter VII Diseases of the eye and adnexa	41202	H251	Senile nuclear cataract	1.25	1.171	1.333	2.53e-11	1.66e-07
mLOY	Chapter XIV Diseases of the genitourinary system	20002	1207	prostate problem (not cancer)	1.25	1.174	1.33	5.21e-12	6.04e-08
mLOY	Chapter IX Diseases of the circulatory system	41202	Block I60-I69	Cerebrovascular diseases	1.249	1.173	1.33	7.99e-12	7.94e-08
mLOY	Chapter IX Diseases of the circulatory system	41202	I21	Acute myocardial infarction	1.249	1.181	1.321	1.7e-14	1.55e-09
mLOY	Chapter XI Diseases of the digestive system	131613	Source of report of K40	Inguinal hernia	1.247	1.203	1.293	1.9e-32	5.07e-21
mLOY	Chapter XXI Factors influencing health status and contact with health services	Union	Z85	Personal history of malignant neoplasm	1.246	1.191	1.304	1.49e-21	4.73e-14
mLOY	Chapter XIV Diseases of the genitourinary system	Union	N39	Other disorders of urinary system	1.246	1.188	1.307	2.75e-19	1.33e-12
mLOY	Chapter XVIII Symptoms signs and abnormal clinical and laboratory findings not elsewhere classified	Union	Block R40-R46	Symptoms and signs involving cognition perception emotional state and behaviour	1.246	1.17	1.327	8.06e-12	7.98e-08
mLOY	Chapter XIV Diseases of the genitourinary system	20002	14	other urological problem (male)	1.245	1.173	1.321	7.27e-13	1.71e-08
mLOY	Chapter XXI Factors influencing health status and contact with health services	Union	Z87	Personal history of other diseases and conditions	1.243	1.193	1.296	1.31e-24	5.25e-16
mLOY	Chapter IX Diseases of the circulatory system	Union	I489	Atrial fibrillation and atrial flutter unspecified	1.243	1.179	1.31	7.08e-16	2.03e-10
mLOY	Chapter XXI Factors influencing health status and contact with health services	Union	Z871	Personal history of diseases of the digestive system	1.241	1.183	1.302	1.59e-18	4.09e-12
mLOY	Chapter XXI Factors influencing health status and contact with health services	Union	Z867	Personal history of diseases of the circulatory system	1.238	1.181	1.297	1.17e-18	3.37e-12
mLOY	Chapter XVIII Symptoms signs and abnormal clinical and laboratory findings not elsewhere classified	Union	R00	Abnormalities of heart beat	1.237	1.156	1.324	9.2e-10	1.65e-06
mLOY	Chapter XVIII Symptoms signs and abnormal clinical and laboratory findings not elsewhere classified	Union	R31	Unspecified haematuria	1.231	1.158	1.309	2.97e-11	1.84e-07
mLOY	Chapter XI Diseases of the digestive system	Union	K92	Other diseases of digestive system	1.227	1.165	1.292	1.54e-14	1.45e-09
mLOY	Chapter XVIII Symptoms signs and abnormal clinical and laboratory findings not elsewhere classified	Union	R05	Cough	1.225	1.147	1.309	1.96e-09	2.68e-06
mLOY	Chapter IX Diseases of the circulatory system	Union	I20	Angina pectoris	1.225	1.168	1.283	3.72e-17	3.08e-11
mLOY	Chapter XI Diseases of the digestive system	41202	Block K40-K46	Hernia	1.224	1.18	1.27	1.28e-26	2.72e-17
mLOY	Chapter XVIII Symptoms signs and abnormal clinical and laboratory findings not elsewhere classified	Union	Block R50-R69	General symptoms and signs	1.224	1.168	1.282	2.1e-17	2.14e-11
mLOY	Chapter IX Diseases of the circulatory system	Union	I209	Angina pectoris unspecified	1.223	1.165	1.284	8.68e-16	2.31e-10
mLOY	Chapter II Neoplasms	40011	8140	Adenocarcinoma| NOS	1.222	1.173	1.274	3.45e-21	8.1e-14
mLOY	Chapter XI Diseases of the digestive system	Union	Block K40-K46	Hernia	1.221	1.179	1.266	7.22e-28	4.31e-18
mLOY	Chapter X Diseases of the respiratory system	Union	Block J20-J22	Other acute lower respiratory infections	1.221	1.148	1.299	3.66e-10	9.17e-07
mLOY	Chapter IX Diseases of the circulatory system	42001	Source of myocardial infarction report	myocardial infarction	1.221	1.17	1.274	9.04e-20	6.54e-13
mLOY	Chapter VII Diseases of the eye and adnexa	Union	H26	Other cataract	1.217	1.165	1.271	1.81e-18	4.45e-12
mLOY	Chapter XIV Diseases of the genitourinary system	41202	N40	Hyperplasia of prostate	1.217	1.15	1.287	1.37e-11	1.12e-07
mLOY	Chapter XI Diseases of the digestive system	Union	K80	Cholelithiasis	1.216	1.144	1.293	5.53e-10	1.19e-06
mLOY	Chapter X Diseases of the respiratory system	131457	Source of report of J18	Pneumonia organism unspecified	1.216	1.165	1.268	3.04e-19	1.42e-12
mLOY	Chapter XVIII Symptoms signs and abnormal clinical and laboratory findings not elsewhere classified	Union	Block R00-R09	Symptoms and signs involving the circulatory and respiratory systems	1.215	1.159	1.272	2.4e-16	1.02e-10
mLOY	Chapter IX Diseases of the circulatory system	42007	Source of stroke report	stroke	1.213	1.145	1.286	1.01e-10	4.04e-07
mLOY	Chapter II Neoplasms	Union	D489	Neoplasm of uncertain or unknown behaviour: Neoplasm of uncertain or unknown behaviour unspecified	1.212	1.174	1.252	6.97e-32	1.16e-20
mLOY	Chapter II Neoplasms	40011	2	(8010-8790) Epithelial	1.21	1.173	1.248	1.83e-33	1.13e-21
mLOY	Chapter IX Diseases of the circulatory system	41202	I251	Atherosclerotic heart disease	1.21	1.157	1.265	1.61e-16	7.85e-11
mLOY	Chapter X Diseases of the respiratory system	131535	Source of report of J90	Pleural effusion not elsewhere classified	1.209	1.138	1.283	7.66e-10	1.47e-06
mLOY	Chapter IX Diseases of the circulatory system	131299	Source of report of I21	Acute myocardial infarction	1.207	1.154	1.262	1.92e-16	8.79e-11
mLOY	Chapter VII Diseases of the eye and adnexa	Union	H269	Cataract unspecified	1.204	1.145	1.266	6.64e-13	1.62e-08
mLOY	Chapter VII Diseases of the eye and adnexa	Union	H25	Senile cataract	1.204	1.144	1.267	1.76e-12	3.02e-08
mLOY	Chapter IX Diseases of the circulatory system	41202	I25	Chronic ischaemic heart disease	1.204	1.152	1.258	2.16e-16	9.48e-11
mLOY	Chapter XI Diseases of the digestive system	Union	K590	Constipation	1.203	1.138	1.271	1e-10	4.01e-07
mLOY	Chapter VII Diseases of the eye and adnexa	Union	Block H25-H28	Disorders of lens	1.202	1.155	1.251	2.19e-19	1.15e-12
mLOY	Chapter XI Diseases of the digestive system	Union	K59	Other functional intestinal disorders	1.201	1.139	1.266	1.18e-11	1.02e-07
mLOY	Chapter II Neoplasms	Union	C449	Malignant neoplasm: Malignant neoplasm of skin unspecified	1.201	1.137	1.269	8.45e-11	3.59e-07
mLOY	Chapter XI Diseases of the digestive system	Union	Block K80-K87	Disorders of gallbladder biliary tract and pancreas	1.199	1.133	1.269	5.07e-10	1.13e-06
mLOY	Chapter IX Diseases of the circulatory system	Union	I51	Complications and ill-defined descriptions of heart disease	1.198	1.133	1.267	2.73e-10	7.61e-07
mLOY	Chapter XVIII Symptoms signs and abnormal clinical and laboratory findings not elsewhere classified	Union	R10	Abdominal and pelvic pain	1.197	1.132	1.266	4.04e-10	9.77e-07
mLOY	Chapter VII Diseases of the eye and adnexa	131167	Source of report of H26	Other cataract	1.194	1.145	1.245	2.07e-16	9.25e-11
mLOY	Chapter IX Diseases of the circulatory system	41202	Block I20-I25	Ischaemic heart diseases	1.193	1.149	1.239	1.79e-19	1.01e-12
mLOY	Chapter IX Diseases of the circulatory system	131307	Source of report of I25	Chronic ischaemic heart disease	1.192	1.153	1.233	2.61e-24	8.16e-16
mLOY	Chapter II Neoplasms	40012	1	Uncertain whether benign or malignant	1.191	1.155	1.228	8.21e-29	1.07e-18
mLOY	Chapter XXI Factors influencing health status and contact with health services	Union	Z82	Family history of certain disabilities and chronic diseases leading to disablement	1.189	1.127	1.256	5.08e-10	1.13e-06
mLOY	Chapter VII Diseases of the eye and adnexa	41202	H25	Senile cataract	1.188	1.129	1.251	6.41e-11	3.01e-07
mLOY	Chapter XIV Diseases of the genitourinary system	Union	Block N17-N19	Renal failure	1.188	1.137	1.241	1.71e-14	1.56e-09
mLOY	Chapter IX Diseases of the circulatory system	131417	Source of report of I95	Hypotension	1.188	1.125	1.254	6.99e-10	1.39e-06
mLOY	Chapter XIV Diseases of the genitourinary system	Union	N179	Acute renal failure unspecified	1.186	1.127	1.249	1.06e-10	4.16e-07
mLOY	Chapter XXI Factors influencing health status and contact with health services	Union	Z824	Family history of ischaemic heart disease and other diseases of the circulatory system	1.185	1.122	1.253	2.24e-09	2.92e-06
mLOY	Chapter IX Diseases of the circulatory system	131351	Source of report of I48	Atrial fibrillation and flutter	1.184	1.14	1.23	8.77e-18	1.22e-11
mLOY	Chapter IX Diseases of the circulatory system	41202	Block I30-I52	Other forms of heart disease	1.184	1.133	1.237	7.91e-14	4.14e-09
mLOY	Chapter IX Diseases of the circulatory system	20002	1066	heart|cardiac problem	1.184	1.135	1.235	8.82e-15	1.02e-09
mLOY	Chapter XIV Diseases of the genitourinary system	Union	N17	Acute renal failure	1.184	1.124	1.246	1.63e-10	5.47e-07
mLOY	Chapter VII Diseases of the eye and adnexa	131165	Source of report of H25	Senile cataract	1.182	1.125	1.242	4.49e-11	2.4e-07
mLOY	Chapter II Neoplasms	Union	C44	Other malignant neoplasms of skin	1.182	1.132	1.234	4.64e-14	2.95e-09
mLOY	Chapter II Neoplasms	40006	C44	Other malignant neoplasms of skin	1.181	1.131	1.235	1.4e-13	5.96e-09
mLOY	Chapter XIV Diseases of the genitourinary system	20002	6	renal|urology	1.181	1.126	1.239	1.69e-11	1.28e-07
mLOY	Chapter XI Diseases of the digestive system	Union	K57	Diverticular disease of intestine	1.181	1.134	1.229	1.31e-15	3e-10
mLOY	Chapter VII Diseases of the eye and adnexa	41202	Block H25-H28	Disorders of lens	1.179	1.133	1.226	3.53e-16	1.3e-10
mLOY	Chapter XI Diseases of the digestive system	Union	K573	Diverticular disease of large intestine without perforation or abscess	1.179	1.129	1.23	5.53e-14	3.3e-09
mLOY	Chapter VII Diseases of the eye and adnexa	41202	H269	Cataract unspecified	1.178	1.117	1.242	1.46e-09	2.22e-06
mLOY	Chapter II Neoplasms	40011	8090	Basal cell carcinoma| NOS	1.178	1.124	1.234	1.05e-11	9.48e-08
mLOY	Chapter IX Diseases of the circulatory system	Union	Block I10-I15	Hypertensive diseases	1.177	1.138	1.218	6.11e-21	1.17e-13
mLOY	Chapter XI Diseases of the digestive system	Union	K22	Other diseases of oesophagus	1.174	1.123	1.228	3.46e-12	4.65e-08
mLOY	Chapter II Neoplasms	40006	Block C43-C44	Melanoma and other malignant neoplasms of skin	1.174	1.125	1.225	2.03e-13	7.59e-09
mLOY	Chapter II Neoplasms	Union	Block C43-C44	Melanoma and other malignant neoplasms of skin	1.173	1.126	1.223	4.94e-14	3.07e-09
mLOY	Chapter II Neoplasms	Union	Block D10-D36	Benign neoplasms	1.173	1.131	1.216	6.83e-18	1.04e-11
mLOY	Chapter XI Diseases of the digestive system	Union	K449	Diaphragmatic hernia without obstruction or gangrene	1.172	1.119	1.227	1.68e-11	1.28e-07
mLOY	Chapter XI Diseases of the digestive system	Union	K219	Gastro-oesophageal reflux disease without oesophagitis	1.17	1.113	1.231	1.04e-09	1.79e-06
mLOY	Chapter VII Diseases of the eye and adnexa	41202	H26	Other cataract	1.17	1.115	1.228	2.42e-10	7.04e-07
mLOY	Chapter XVIII Symptoms signs and abnormal clinical and laboratory findings not elsewhere classified	Union	R074	Chest pain unspecified	1.165	1.113	1.219	4.42e-11	2.37e-07
mLOY	Chapter XVIII Symptoms signs and abnormal clinical and laboratory findings not elsewhere classified	Union	Block R10-R19	Symptoms and signs involving the digestive system and abdomen	1.164	1.111	1.221	2.64e-10	7.44e-07
mLOY	Chapter XI Diseases of the digestive system	Union	K44	Diaphragmatic hernia	1.164	1.114	1.217	2.33e-11	1.57e-07
mLOY	Chapter XIV Diseases of the genitourinary system	Union	Block N30-N39	Other diseases of urinary system	1.162	1.115	1.21	1.16e-12	2.32e-08
mLOY	Chapter XI Diseases of the digestive system	Union	K21	Gastro-oesophageal reflux disease	1.16	1.115	1.208	3.03e-13	9.78e-09
mLOY	Chapter XIV Diseases of the genitourinary system	132071	Source of report of N39	Other disorders of urinary system	1.158	1.106	1.212	4.28e-10	1.01e-06
mLOY	Chapter IX Diseases of the circulatory system	Union	Block I80-I89	Diseases of veins lymphatic vessels and lymph nodes not elsewhere classified	1.157	1.107	1.209	1.35e-10	4.84e-07
mLOY	Chapter X Diseases of the respiratory system	Union	J22	Unspecified acute lower respiratory infection	1.152	1.107	1.2	4.89e-12	5.8e-08
mLOY	Chapter VIII Diseases of the ear and mastoid process	Union	H931	Tinnitus	1.15	1.099	1.202	1.07e-09	1.83e-06
mLOY	Chapter IX Diseases of the circulatory system	Union	I10	Essential (primary) hypertension	1.149	1.113	1.186	1.96e-17	2.04e-11
mLOY	Chapter XI Diseases of the digestive system	Union	Block K20-K31	Diseases of oesophagus stomach and duodenum	1.148	1.108	1.19	3.77e-14	2.58e-09
mLOY	Chapter XVIII Symptoms signs and abnormal clinical and laboratory findings not elsewhere classified	Union	R522	Other chronic pain	1.147	1.1	1.195	9.1e-11	3.77e-07
mLOY	Chapter XI Diseases of the digestive system	Union	Block K55-K64	Other diseases of intestines	1.145	1.107	1.184	4.75e-15	6.86e-10
mLOY	Chapter IV Endocrine nutritional and metabolic diseases	Union	Block E70-E90	Metabolic disorders	1.128	1.093	1.165	2.08e-13	7.7e-09
mLOY	Chapter VIII Diseases of the ear and mastoid process	Union	H919	Hearing loss unspecified	1.126	1.091	1.162	2.03e-13	7.59e-09
mLOY	Chapter VIII Diseases of the ear and mastoid process	Union	H918	Other specified hearing loss	1.122	1.09	1.156	7.36e-15	9.07e-10
mLOY	Chapter XI Diseases of the digestive system	131637	Source of report of K57	Diverticular disease of intestine	1.122	1.083	1.162	1.76e-10	5.74e-07
mLOY	Chapter IV Endocrine nutritional and metabolic diseases	Union	E780	Pure hypercholesterolaemia	1.116	1.077	1.157	1.48e-09	2.24e-06
mLOY	Chapter VIII Diseases of the ear and mastoid process	2257	NA	Hearing difficulty/problems with background noise	1.109	1.08	1.139	3.27e-14	2.36e-09
mLOY	Chapter VIII Diseases of the ear and mastoid process	2247	NA	Hearing difficulty/problems	1.101	1.07	1.133	3.86e-11	2.18e-07
mLOY	Chapter XIII Diseases of the musculoskeletal system and connective tissue	131859	Source of report of M10	Gout	0.852	0.811	0.895	1.02e-10	4.05e-07
mLOY	Chapter XIII Diseases of the musculoskeletal system and connective tissue	20002	1466	gout	0.752	0.694	0.815	1.3e-12	2.49e-08

### Sheet: ST24
Supplementary Table 24: Two-sample Mendelian randomisation with CH-UD as the exposure and FinnGenn binary phenotypes as the outcomes.
category	phenocode	phenotype	method	odds_ratio	odds_ratio_95ci_lower	odds_ratio_95ci_upper	pval
Infectious	AB1_OTHER_SEPSIS	Other septicaemia	MR Egger	1.011	0.898	1.138	0.864
Infectious	AB1_OTHER_SEPSIS	Other septicaemia	Weighted median	1.048	0.986	1.115	0.131
Infectious	AB1_OTHER_SEPSIS	Other septicaemia	Inverse variance weighted	1.023	0.973	1.077	0.373
Infectious	AB1_BACT_BIR_OTHER_INF_AGENTS	Bacterial, viral and other infectious agents	MR Egger	0.865	0.716	1.045	0.141
Infectious	AB1_BACT_BIR_OTHER_INF_AGENTS	Bacterial, viral and other infectious agents	Weighted median	0.958	0.849	1.081	0.485
Infectious	AB1_BACT_BIR_OTHER_INF_AGENTS	Bacterial, viral and other infectious agents	Inverse variance weighted	0.984	0.906	1.068	0.698
Misc.	MYELOPROF_NONCML	Myeloproliferative diseases (CML excluded)	MR Egger	3.754	1.985	7.102	0.000278
Misc.	MYELOPROF_NONCML	Myeloproliferative diseases (CML excluded)	Weighted median	1.281	1.068	1.536	0.00759
Misc.	MYELOPROF_NONCML	Myeloproliferative diseases (CML excluded)	Inverse variance weighted	1.951	1.454	2.619	8.54e-06
Misc.	THROMBOCYTAEMIA	Essential (haemorrhagic) thrombocythaemia	MR Egger	3.513	1.788	6.899	0.000902
Misc.	THROMBOCYTAEMIA	Essential (haemorrhagic) thrombocythaemia	Weighted median	1.761	1.316	2.356	0.000141
Misc.	THROMBOCYTAEMIA	Essential (haemorrhagic) thrombocythaemia	Inverse variance weighted	2.143	1.586	2.896	7e-07
Neoplasms	C3_CLL_EXALLC	Chronic lymphocytic leukaemia and small lyphocytis leukaemia, excluding all cancers (controls excluding all cancers)	MR Egger	1.584	1.023	2.453	0.0471
Neoplasms	C3_CLL_EXALLC	Chronic lymphocytic leukaemia and small lyphocytis leukaemia, excluding all cancers (controls excluding all cancers)	Weighted median	1.189	0.909	1.555	0.207
Neoplasms	C3_CLL_EXALLC	Chronic lymphocytic leukaemia and small lyphocytis leukaemia, excluding all cancers (controls excluding all cancers)	Inverse variance weighted	1.278	1.056	1.547	0.0119
Neoplasms	C3_MYELODYSP_SYNDR_EXALLC	Myelodysplastic syndrome, excluding all cancers (controls excluding all cancers)	MR Egger	1.156	0.708	1.888	0.566
Neoplasms	C3_MYELODYSP_SYNDR_EXALLC	Myelodysplastic syndrome, excluding all cancers (controls excluding all cancers)	Weighted median	1.434	1.114	1.845	0.00508
Neoplasms	C3_MYELODYSP_SYNDR_EXALLC	Myelodysplastic syndrome, excluding all cancers (controls excluding all cancers)	Inverse variance weighted	1.323	1.071	1.635	0.00951
Neoplasms	CD2_MYELOID_LEUKAEMIA_EXALLC	Myeloid leukaemia (controls excluding all cancers)	MR Egger	1.524	0.886	2.623	0.138
Neoplasms	CD2_MYELOID_LEUKAEMIA_EXALLC	Myeloid leukaemia (controls excluding all cancers)	Weighted median	1.493	1.154	1.931	0.00225
Neoplasms	CD2_MYELOID_LEUKAEMIA_EXALLC	Myeloid leukaemia (controls excluding all cancers)	Inverse variance weighted	1.301	1.03	1.644	0.0275
Neoplasms	CD2_LYMPHOID_LEUKAEMIA_EXALLC	Lymphoid leukaemia (controls excluding all cancers)	MR Egger	1.365	0.979	1.903	0.0756
Neoplasms	CD2_LYMPHOID_LEUKAEMIA_EXALLC	Lymphoid leukaemia (controls excluding all cancers)	Weighted median	1.074	0.88	1.311	0.483
Neoplasms	CD2_LYMPHOID_LEUKAEMIA_EXALLC	Lymphoid leukaemia (controls excluding all cancers)	Inverse variance weighted	1.169	1.011	1.351	0.0349
Neoplasms	C3_BRONCHUS_LUNG_EXALLC	Malignant neoplasm of bronchus and lung, excluding all cancers (controls excluding all cancers)	MR Egger	1.063	0.907	1.246	0.454
Neoplasms	C3_BRONCHUS_LUNG_EXALLC	Malignant neoplasm of bronchus and lung, excluding all cancers (controls excluding all cancers)	Weighted median	1.046	0.967	1.13	0.262
Neoplasms	C3_BRONCHUS_LUNG_EXALLC	Malignant neoplasm of bronchus and lung, excluding all cancers (controls excluding all cancers)	Inverse variance weighted	1.043	0.975	1.117	0.222
Neoplasms	C3_URINARY_TRACT_EXALLC	Malignant neoplasm of urinary organs, excluding all cancers (controls excluding all cancers)	MR Egger	1.101	0.896	1.354	0.366
Neoplasms	C3_URINARY_TRACT_EXALLC	Malignant neoplasm of urinary organs, excluding all cancers (controls excluding all cancers)	Weighted median	0.986	0.876	1.109	0.812
Neoplasms	C3_URINARY_TRACT_EXALLC	Malignant neoplasm of urinary organs, excluding all cancers (controls excluding all cancers)	Inverse variance weighted	1.017	0.93	1.112	0.715
Neoplasms	C3_STOMACH_EXALLC	Malignant neoplasm of stomach, excluding all cancers (controls excluding all cancers)	MR Egger	1.205	0.95	1.527	0.133
Neoplasms	C3_STOMACH_EXALLC	Malignant neoplasm of stomach, excluding all cancers (controls excluding all cancers)	Weighted median	1.087	0.921	1.282	0.324
Neoplasms	C3_STOMACH_EXALLC	Malignant neoplasm of stomach, excluding all cancers (controls excluding all cancers)	Inverse variance weighted	1.027	0.925	1.141	0.614
Blood/Immune	D3_OTHERAPLASTICANAEMIA	Other and unspecified aplastic anaemias	MR Egger	0.657	0.363	1.189	0.174
Blood/Immune	D3_OTHERAPLASTICANAEMIA	Other and unspecified aplastic anaemias	Weighted median	0.778	0.535	1.131	0.188
Blood/Immune	D3_OTHERAPLASTICANAEMIA	Other and unspecified aplastic anaemias	Inverse variance weighted	0.866	0.669	1.122	0.277
Endocrine/Metabolic	E4_FLUIDELECTRO	Other disorders of fluid, electrolyte and acid-base balance	MR Egger	1.12	0.952	1.318	0.182
Endocrine/Metabolic	E4_FLUIDELECTRO	Other disorders of fluid, electrolyte and acid-base balance	Weighted median	1.035	0.964	1.111	0.347
Endocrine/Metabolic	E4_FLUIDELECTRO	Other disorders of fluid, electrolyte and acid-base balance	Inverse variance weighted	1.044	0.972	1.12	0.237
Endocrine/Metabolic	E4_METABOLIA	Metabolic disorders	MR Egger	1.041	0.953	1.138	0.377
Endocrine/Metabolic	E4_METABOLIA	Metabolic disorders	Weighted median	1.01	0.978	1.044	0.527
Endocrine/Metabolic	E4_METABOLIA	Metabolic disorders	Inverse variance weighted	1.018	0.98	1.057	0.365
Eye	H7_DISORDERLENSNAS	Other specified and unspecified disorders of lens	MR Egger	1.357	0.706	2.608	0.366
Eye	H7_DISORDERLENSNAS	Other specified and unspecified disorders of lens	Weighted median	1.045	0.663	1.648	0.85
Eye	H7_DISORDERLENSNAS	Other specified and unspecified disorders of lens	Inverse variance weighted	1.192	0.897	1.584	0.225
Misc.	C_STROKE	STROKE	MR Egger	1.02	0.92	1.13	0.712
Misc.	C_STROKE	STROKE	Weighted median	0.988	0.948	1.029	0.553
Misc.	C_STROKE	STROKE	Inverse variance weighted	1	0.957	1.045	0.993
Cardiovascular	I9_CEREBDOTH	Other specified cerebrovascular diseases, other cerebrovascular disorders in diseases classified elsewhere	MR Egger	0.843	0.658	1.081	0.187
Cardiovascular	I9_CEREBDOTH	Other specified cerebrovascular diseases, other cerebrovascular disorders in diseases classified elsewhere	Weighted median	0.97	0.846	1.113	0.666
Cardiovascular	I9_CEREBDOTH	Other specified cerebrovascular diseases, other cerebrovascular disorders in diseases classified elsewhere	Inverse variance weighted	0.959	0.86	1.069	0.448
Cardiovascular	I9_AF	Atrial fibrillation and flutter	MR Egger	1.027	0.922	1.145	0.626
Cardiovascular	I9_AF	Atrial fibrillation and flutter	Weighted median	1.011	0.959	1.067	0.683
Cardiovascular	I9_AF	Atrial fibrillation and flutter	Inverse variance weighted	1.044	0.996	1.093	0.0703
Cardiovascular	I9_CORATHER	Coronary atherosclerosis	MR Egger	0.904	0.824	0.992	0.0412
Cardiovascular	I9_CORATHER	Coronary atherosclerosis	Weighted median	0.939	0.905	0.974	0.000778
Cardiovascular	I9_CORATHER	Coronary atherosclerosis	Inverse variance weighted	0.973	0.934	1.015	0.204
Cardiovascular	I9_HYPTENSESS	Hypertension, essential	MR Egger	1.085	0.981	1.201	0.123
Cardiovascular	I9_HYPTENSESS	Hypertension, essential	Weighted median	1.06	1.026	1.094	0.000395
Cardiovascular	I9_HYPTENSESS	Hypertension, essential	Inverse variance weighted	1.036	0.991	1.082	0.12
Respiratory	J10_COPD	COPD	MR Egger	1	0.896	1.115	0.996
Respiratory	J10_COPD	COPD	Weighted median	0.997	0.948	1.05	0.919
Respiratory	J10_COPD	COPD	Inverse variance weighted	0.978	0.933	1.025	0.354
Respiratory	J10_INFLUPNEU	Influenza and pneumonia	MR Egger	1.017	0.97	1.066	0.492
Respiratory	J10_INFLUPNEU	Influenza and pneumonia	Weighted median	1.006	0.976	1.036	0.708
Respiratory	J10_INFLUPNEU	Influenza and pneumonia	Inverse variance weighted	1.008	0.987	1.028	0.459
Musculoskeletal	M13_OSTEOPOROSIS	Osteoporosis	MR Egger	1.058	0.908	1.232	0.477
Musculoskeletal	M13_OSTEOPOROSIS	Osteoporosis	Weighted median	1.067	0.993	1.147	0.0781
Musculoskeletal	M13_OSTEOPOROSIS	Osteoporosis	Inverse variance weighted	1.02	0.955	1.089	0.56
Urinary/Renal	N14_CHRONKIDNEYDIS	Chronic kidney disease	MR Egger	1.05	0.897	1.231	0.547
Urinary/Renal	N14_CHRONKIDNEYDIS	Chronic kidney disease	Weighted median	0.977	0.909	1.05	0.522
Urinary/Renal	N14_CHRONKIDNEYDIS	Chronic kidney disease	Inverse variance weighted	0.943	0.879	1.012	0.101
Urinary/Renal	N14_ACUTERENFAIL	Acute renal failure	MR Egger	1.082	0.956	1.225	0.222
Urinary/Renal	N14_ACUTERENFAIL	Acute renal failure	Weighted median	0.994	0.913	1.081	0.88
Urinary/Renal	N14_ACUTERENFAIL	Acute renal failure	Inverse variance weighted	0.969	0.916	1.025	0.274

### Sheet: ST25
Supplementary Table 25: Summary statistics from all-cause mortality analysis using Cox proportional hazards regression with vital status as the outcome and CH as the main predictor adjusted for age, sex, smoking, and first four peddy-inferred genetic principal components. Only CH with at least 10 deaths recorded were included here.
CH	hazard_ratio	hazard_ratio_95ci_lower	hazard_ratio_95ci_upper	pval
CH-UD	1.196	1.152	1.242	7.17e-21
Driver CH	1.264	1.207	1.323	1.48e-23
DNMT3A	1.145	1.076	1.219	2.21e-05
DNMT3A R882	1.235	1.041	1.465	0.0152
DNMT3A non-R882	1.133	1.06	1.211	0.000244
non-DNMT3A	1.418	1.33	1.512	8.85e-27
TET2	1.253	1.137	1.379	4.74e-06
ASXL1	1.337	1.159	1.542	6.69e-05
TP53	1.564	1.159	2.109	0.00341
PPM1D	1.771	1.45	2.162	2.04e-08
GNB1	1.238	0.78	1.965	0.365
JAK2	3.015	1.965	4.625	4.32e-07
SF3B1	1.932	1.315	2.838	0.000797
SRSF2	2.549	1.869	3.477	3.47e-09
SF3B1+SRSF2	2.264	1.778	2.884	3.55e-11
Autosomal mCA	1.199	1.129	1.274	3.28e-09
mLOX	0.981	0.917	1.049	0.574
mLOY	1.087	1.053	1.122	3.8e-07

### Sheet: ST26
Supplementary Table 26: Summary statistics from phenome-wide association analysis modelled using linear regression with quantitative phenotype as the outcome and CH as the main predictor adjusted for age, sex, smoking, waist circumferences, body mass index, and first four peddy-inferred genetic principal components. Only significant associations at Bonferroni threshold (P < 2.97E-05) were included here.
CH	icd10_chapter	field_identifier	description	beta	beta_95ci_lower	beta_95ci_upper	pval	pval_lambda_adjusted
CH-UD	Chapter XVIII Symptoms signs and abnormal clinical and laboratory findings not elsewhere classified	30090	Platelet crit	0.122	0.109	0.135	4.32e-72	1.25e-51
CH-UD	Chapter XVIII Symptoms signs and abnormal clinical and laboratory findings not elsewhere classified	30000	White blood cell (leukocyte) count	0.109	0.096	0.123	6.45e-57	8.34e-41
CH-UD	Chapter XVIII Symptoms signs and abnormal clinical and laboratory findings not elsewhere classified	30140	Neutrophill count	0.102	0.088	0.116	2.33e-48	1.06e-34
CH-UD	Chapter XVIII Symptoms signs and abnormal clinical and laboratory findings not elsewhere classified	30080	Platelet count	0.101	0.087	0.114	9.36e-48	2.86e-34
CH-UD	Chapter XVIII Symptoms signs and abnormal clinical and laboratory findings not elsewhere classified	30130	Monocyte count	0.073	0.06	0.087	1.55e-26	3.89e-19
CH-UD	Chapter XVIII Symptoms signs and abnormal clinical and laboratory findings not elsewhere classified	30110	Platelet distribution width	0.067	0.053	0.081	7.49e-21	4.42e-15
CH-UD	Chapter VI Diseases of the nervous system	20019	Speech-reception-threshold (SRT) estimate (left)	0.066	0.042	0.09	9.93e-08	1.01e-05
CH-UD	Chapter VI Diseases of the nervous system	4233	Mean signal-to-noise ratio (SNR) (left)	0.064	0.039	0.088	2.51e-07	1.96e-05
CH-UD	Chapter XVIII Symptoms signs and abnormal clinical and laboratory findings not elsewhere classified	30290	High light scatter reticulocyte percentage	0.063	0.05	0.076	6e-21	3.77e-15
CH-UD	Chapter XVIII Symptoms signs and abnormal clinical and laboratory findings not elsewhere classified	30300	High light scatter reticulocyte count	0.062	0.049	0.075	2.77e-21	2.17e-15
CH-UD	Chapter XVIII Symptoms signs and abnormal clinical and laboratory findings not elsewhere classified	30240	Reticulocyte percentage	0.054	0.04	0.067	3.44e-15	4.83e-11
CH-UD	Chapter XVIII Symptoms signs and abnormal clinical and laboratory findings not elsewhere classified	30280	Immature reticulocyte fraction	0.053	0.04	0.067	8.5e-15	9.2e-11
CH-UD	Chapter XVIII Symptoms signs and abnormal clinical and laboratory findings not elsewhere classified	30250	Reticulocyte count	0.053	0.04	0.066	1.23e-15	2.32e-11
CH-UD	Chapter XVIII Symptoms signs and abnormal clinical and laboratory findings not elsewhere classified	102	Pulse rate automated reading	0.053	0.039	0.067	1.65e-13	7.63e-10
CH-UD	Chapter XVIII Symptoms signs and abnormal clinical and laboratory findings not elsewhere classified	30120	Lymphocyte count	0.05	0.037	0.064	3.68e-13	1.35e-09
CH-UD	Chapter XVIII Symptoms signs and abnormal clinical and laboratory findings not elsewhere classified	30200	Neutrophill percentage	0.048	0.034	0.062	8.58e-12	1.28e-08
CH-UD	Chapter XVIII Symptoms signs and abnormal clinical and laboratory findings not elsewhere classified	30730	Gamma glutamyltransferase	0.038	0.025	0.051	5.36e-09	1.26e-06
CH-UD	Chapter XVIII Symptoms signs and abnormal clinical and laboratory findings not elsewhere classified	30180	Lymphocyte percentage	-0.039	-0.052	-0.025	2.48e-08	3.76e-06
CH-UD	Chapter XVIII Symptoms signs and abnormal clinical and laboratory findings not elsewhere classified	30150	Eosinophill count	-0.046	-0.06	-0.032	1.41e-10	9.43e-08
CH-UD	Chapter XVIII Symptoms signs and abnormal clinical and laboratory findings not elsewhere classified	30220	Basophill percentage	-0.052	-0.067	-0.038	7.74e-13	2.3e-09
CH-UD	Chapter XVIII Symptoms signs and abnormal clinical and laboratory findings not elsewhere classified	22191	Adjusted T/S ratio	-0.074	-0.088	-0.06	6.12e-26	1.04e-18
CH-UD	Chapter XVIII Symptoms signs and abnormal clinical and laboratory findings not elsewhere classified	22192	Z-adjusted T/S log	-0.074	-0.088	-0.06	6.12e-26	1.04e-18
CH-UD	Chapter XVIII Symptoms signs and abnormal clinical and laboratory findings not elsewhere classified	22190	Unadjusted T/S ratio	-0.075	-0.089	-0.061	4.4e-26	8.21e-19
CH-UD	Chapter XVIII Symptoms signs and abnormal clinical and laboratory findings not elsewhere classified	30210	Eosinophill percentage	-0.091	-0.105	-0.077	3.8e-37	1.05e-26
Driver CH	Chapter XVIII Symptoms signs and abnormal clinical and laboratory findings not elsewhere classified	30090	Platelet crit	0.084	0.067	0.1	1.26e-22	3.78e-18
Driver CH	Chapter XVIII Symptoms signs and abnormal clinical and laboratory findings not elsewhere classified	30080	Platelet count	0.073	0.056	0.09	3.33e-17	7.78e-14
Driver CH	Chapter XVIII Symptoms signs and abnormal clinical and laboratory findings not elsewhere classified	30140	Neutrophill count	0.056	0.039	0.073	1.81e-10	1.78e-08
Driver CH	Chapter XVIII Symptoms signs and abnormal clinical and laboratory findings not elsewhere classified	30110	Platelet distribution width	0.055	0.037	0.072	1.05e-09	7.18e-08
Driver CH	Chapter XVIII Symptoms signs and abnormal clinical and laboratory findings not elsewhere classified	30200	Neutrophill percentage	0.05	0.033	0.068	1.42e-08	5.7e-07
Driver CH	Chapter XVIII Symptoms signs and abnormal clinical and laboratory findings not elsewhere classified	30000	White blood cell (leukocyte) count	0.046	0.029	0.063	9.98e-08	2.69e-06
Driver CH	Chapter XVIII Symptoms signs and abnormal clinical and laboratory findings not elsewhere classified	30240	Reticulocyte percentage	0.043	0.026	0.06	5.82e-07	1.1e-05
Driver CH	Chapter XVIII Symptoms signs and abnormal clinical and laboratory findings not elsewhere classified	30250	Reticulocyte count	0.041	0.024	0.057	1.3e-06	2.08e-05
Driver CH	Chapter XVIII Symptoms signs and abnormal clinical and laboratory findings not elsewhere classified	30290	High light scatter reticulocyte percentage	0.04	0.023	0.056	1.93e-06	2.84e-05
Driver CH	Chapter XVIII Symptoms signs and abnormal clinical and laboratory findings not elsewhere classified	22192	Z-adjusted T/S log	-0.051	-0.068	-0.033	1.21e-08	5.04e-07
Driver CH	Chapter XVIII Symptoms signs and abnormal clinical and laboratory findings not elsewhere classified	22191	Adjusted T/S ratio	-0.051	-0.068	-0.033	1.21e-08	5.04e-07
Driver CH	Chapter XVIII Symptoms signs and abnormal clinical and laboratory findings not elsewhere classified	22190	Unadjusted T/S ratio	-0.051	-0.068	-0.033	1.11e-08	4.7e-07
Driver CH	Chapter XVIII Symptoms signs and abnormal clinical and laboratory findings not elsewhere classified	30150	Eosinophill count	-0.076	-0.093	-0.058	3.15e-17	7.45e-14
Driver CH	Chapter XVIII Symptoms signs and abnormal clinical and laboratory findings not elsewhere classified	30210	Eosinophill percentage	-0.105	-0.122	-0.087	5.33e-31	8.25e-25
DNMT3A	Chapter XVIII Symptoms signs and abnormal clinical and laboratory findings not elsewhere classified	30090	Platelet crit	0.103	0.082	0.125	3.27e-21	5.68e-15
DNMT3A	Chapter XVIII Symptoms signs and abnormal clinical and laboratory findings not elsewhere classified	30080	Platelet count	0.102	0.08	0.124	5.82e-20	4.21e-14
DNMT3A	Chapter XVIII Symptoms signs and abnormal clinical and laboratory findings not elsewhere classified	30140	Neutrophill count	0.079	0.057	0.101	1.99e-12	7.3e-09
DNMT3A	Chapter XVIII Symptoms signs and abnormal clinical and laboratory findings not elsewhere classified	30000	White blood cell (leukocyte) count	0.078	0.056	0.099	2.69e-12	8.99e-09
DNMT3A	Chapter XVIII Symptoms signs and abnormal clinical and laboratory findings not elsewhere classified	30210	Eosinophill percentage	-0.071	-0.094	-0.048	9.07e-10	5.15e-07
DNMT3A R882	Chapter XVIII Symptoms signs and abnormal clinical and laboratory findings not elsewhere classified	30190	Monocyte percentage	-0.174	-0.236	-0.112	3.84e-08	1.37e-06
DNMT3A non-R882	Chapter XVIII Symptoms signs and abnormal clinical and laboratory findings not elsewhere classified	30080	Platelet count	0.098	0.075	0.122	1.27e-16	2.3e-11
DNMT3A non-R882	Chapter XVIII Symptoms signs and abnormal clinical and laboratory findings not elsewhere classified	30090	Platelet crit	0.098	0.075	0.121	3.13e-17	8.96e-12
DNMT3A non-R882	Chapter XVIII Symptoms signs and abnormal clinical and laboratory findings not elsewhere classified	30000	White blood cell (leukocyte) count	0.077	0.054	0.1	6.15e-11	1.46e-07
DNMT3A non-R882	Chapter XVIII Symptoms signs and abnormal clinical and laboratory findings not elsewhere classified	30140	Neutrophill count	0.077	0.053	0.1	1.35e-10	2.48e-07
DNMT3A non-R882	Chapter XVIII Symptoms signs and abnormal clinical and laboratory findings not elsewhere classified	30210	Eosinophill percentage	-0.069	-0.094	-0.045	1.89e-08	6.77e-06
non-DNMT3A	Chapter XVIII Symptoms signs and abnormal clinical and laboratory findings not elsewhere classified	30110	Platelet distribution width	0.14	0.113	0.166	2.54e-24	8.57e-16
non-DNMT3A	Chapter XVIII Symptoms signs and abnormal clinical and laboratory findings not elsewhere classified	30070	Red blood cell (erythrocyte) distribution width	0.112	0.085	0.138	4.02e-16	1.48e-10
non-DNMT3A	Chapter XVIII Symptoms signs and abnormal clinical and laboratory findings not elsewhere classified	30290	High light scatter reticulocyte percentage	0.104	0.079	0.129	4.74e-16	1.64e-10
non-DNMT3A	Chapter XVIII Symptoms signs and abnormal clinical and laboratory findings not elsewhere classified	30240	Reticulocyte percentage	0.101	0.076	0.127	1.13e-14	1.24e-09
non-DNMT3A	Chapter XVIII Symptoms signs and abnormal clinical and laboratory findings not elsewhere classified	30300	High light scatter reticulocyte count	0.097	0.073	0.122	1.2e-14	1.29e-09
non-DNMT3A	Chapter XVIII Symptoms signs and abnormal clinical and laboratory findings not elsewhere classified	30250	Reticulocyte count	0.092	0.066	0.117	9.19e-13	2.06e-08
non-DNMT3A	Chapter XVIII Symptoms signs and abnormal clinical and laboratory findings not elsewhere classified	30720	Cystatin C	0.075	0.052	0.099	2.35e-10	7.1e-07
non-DNMT3A	Chapter XVIII Symptoms signs and abnormal clinical and laboratory findings not elsewhere classified	30150	Eosinophill count	-0.132	-0.159	-0.105	6.95e-22	3.08e-14
non-DNMT3A	Chapter XVIII Symptoms signs and abnormal clinical and laboratory findings not elsewhere classified	22190	Unadjusted T/S ratio	-0.138	-0.164	-0.111	8.16e-24	1.81e-15
non-DNMT3A	Chapter XVIII Symptoms signs and abnormal clinical and laboratory findings not elsewhere classified	22192	Z-adjusted T/S log	-0.142	-0.169	-0.116	1.37e-25	1.32e-16
non-DNMT3A	Chapter XVIII Symptoms signs and abnormal clinical and laboratory findings not elsewhere classified	22191	Adjusted T/S ratio	-0.142	-0.169	-0.116	1.37e-25	1.32e-16
non-DNMT3A	Chapter XVIII Symptoms signs and abnormal clinical and laboratory findings not elsewhere classified	30210	Eosinophill percentage	-0.153	-0.18	-0.126	1.77e-28	1.9e-18
TET2	Chapter XVIII Symptoms signs and abnormal clinical and laboratory findings not elsewhere classified	30110	Platelet distribution width	0.11	0.073	0.147	6.48e-09	1.73e-07
TET2	Chapter XVIII Symptoms signs and abnormal clinical and laboratory findings not elsewhere classified	30240	Reticulocyte percentage	0.104	0.069	0.14	9.39e-09	2.35e-07
TET2	Chapter XVIII Symptoms signs and abnormal clinical and laboratory findings not elsewhere classified	30100	Mean platelet (thrombocyte) volume	0.104	0.066	0.141	7.61e-08	1.32e-06
TET2	Chapter XVIII Symptoms signs and abnormal clinical and laboratory findings not elsewhere classified	30290	High light scatter reticulocyte percentage	0.101	0.066	0.136	1.2e-08	2.87e-07
TET2	Chapter XVIII Symptoms signs and abnormal clinical and laboratory findings not elsewhere classified	30300	High light scatter reticulocyte count	0.091	0.057	0.125	1.92e-07	2.84e-06
TET2	Chapter XVIII Symptoms signs and abnormal clinical and laboratory findings not elsewhere classified	30250	Reticulocyte count	0.089	0.054	0.124	5.39e-07	6.66e-06
TET2	Chapter XVIII Symptoms signs and abnormal clinical and laboratory findings not elsewhere classified	30030	Haematocrit percentage	-0.078	-0.108	-0.048	3.98e-07	5.18e-06
TET2	Chapter XVIII Symptoms signs and abnormal clinical and laboratory findings not elsewhere classified	22192	Z-adjusted T/S log	-0.088	-0.125	-0.051	3.09e-06	2.82e-05
TET2	Chapter XVIII Symptoms signs and abnormal clinical and laboratory findings not elsewhere classified	22191	Adjusted T/S ratio	-0.088	-0.125	-0.051	3.09e-06	2.82e-05
TET2	Chapter XVIII Symptoms signs and abnormal clinical and laboratory findings not elsewhere classified	22190	Unadjusted T/S ratio	-0.09	-0.127	-0.053	1.85e-06	1.85e-05
TET2	Chapter XVIII Symptoms signs and abnormal clinical and laboratory findings not elsewhere classified	30210	Eosinophill percentage	-0.139	-0.177	-0.102	3.02e-13	4.58e-11
TET2	Chapter XVIII Symptoms signs and abnormal clinical and laboratory findings not elsewhere classified	30150	Eosinophill count	-0.142	-0.179	-0.104	8.49e-14	1.61e-11
ASXL1	Chapter XVIII Symptoms signs and abnormal clinical and laboratory findings not elsewhere classified	30070	Red blood cell (erythrocyte) distribution width	0.262	0.2	0.324	9.77e-17	1.1e-10
ASXL1	Chapter XVIII Symptoms signs and abnormal clinical and laboratory findings not elsewhere classified	30110	Platelet distribution width	0.213	0.151	0.275	1.6e-11	1.93e-07
ASXL1	Chapter XVIII Symptoms signs and abnormal clinical and laboratory findings not elsewhere classified	22190	Unadjusted T/S ratio	-0.213	-0.274	-0.152	8.77e-12	1.33e-07
ASXL1	Chapter XVIII Symptoms signs and abnormal clinical and laboratory findings not elsewhere classified	22191	Adjusted T/S ratio	-0.229	-0.29	-0.168	1.72e-13	1.15e-08
ASXL1	Chapter XVIII Symptoms signs and abnormal clinical and laboratory findings not elsewhere classified	22192	Z-adjusted T/S log	-0.229	-0.29	-0.168	1.72e-13	1.15e-08
PPM1D	Chapter XVIII Symptoms signs and abnormal clinical and laboratory findings not elsewhere classified	22190	Unadjusted T/S ratio	-0.437	-0.535	-0.338	4.16e-18	4.86e-16
PPM1D	Chapter XVIII Symptoms signs and abnormal clinical and laboratory findings not elsewhere classified	22192	Z-adjusted T/S log	-0.446	-0.544	-0.347	6.02e-19	8.85e-17
PPM1D	Chapter XVIII Symptoms signs and abnormal clinical and laboratory findings not elsewhere classified	22191	Adjusted T/S ratio	-0.446	-0.544	-0.347	6.02e-19	8.85e-17
GNB1	Chapter XVIII Symptoms signs and abnormal clinical and laboratory findings not elsewhere classified	30200	Neutrophill percentage	0.68	0.506	0.854	1.91e-14	5.92e-13
GNB1	Chapter XVIII Symptoms signs and abnormal clinical and laboratory findings not elsewhere classified	30140	Neutrophill count	0.612	0.44	0.784	3.02e-12	5.4e-11
GNB1	Chapter XVIII Symptoms signs and abnormal clinical and laboratory findings not elsewhere classified	30220	Basophill percentage	0.531	0.35	0.711	7.69e-09	5.87e-08
GNB1	Chapter XVIII Symptoms signs and abnormal clinical and laboratory findings not elsewhere classified	30010	Red blood cell (erythrocyte) count	0.525	0.379	0.671	1.69e-12	3.22e-11
GNB1	Chapter XVIII Symptoms signs and abnormal clinical and laboratory findings not elsewhere classified	30000	White blood cell (leukocyte) count	0.457	0.287	0.627	1.33e-07	7.46e-07
GNB1	Chapter XVIII Symptoms signs and abnormal clinical and laboratory findings not elsewhere classified	30190	Monocyte percentage	-0.437	-0.608	-0.265	5.96e-07	2.83e-06
GNB1	Chapter XVIII Symptoms signs and abnormal clinical and laboratory findings not elsewhere classified	30260	Mean reticulocyte volume	-0.449	-0.626	-0.272	6.47e-07	3.05e-06
GNB1	Chapter XVIII Symptoms signs and abnormal clinical and laboratory findings not elsewhere classified	30050	Mean corpuscular haemoglobin	-0.511	-0.682	-0.341	4.1e-09	3.35e-08
GNB1	Chapter XVIII Symptoms signs and abnormal clinical and laboratory findings not elsewhere classified	30150	Eosinophill count	-0.515	-0.691	-0.339	9.68e-09	7.2e-08
GNB1	Chapter XVIII Symptoms signs and abnormal clinical and laboratory findings not elsewhere classified	30040	Mean corpuscular volume	-0.539	-0.709	-0.369	5.62e-10	5.7e-09
GNB1	Chapter XVIII Symptoms signs and abnormal clinical and laboratory findings not elsewhere classified	30180	Lymphocyte percentage	-0.555	-0.726	-0.384	2.07e-10	2.34e-09
GNB1	Chapter XVIII Symptoms signs and abnormal clinical and laboratory findings not elsewhere classified	30210	Eosinophill percentage	-0.753	-0.931	-0.576	8.45e-17	4.72e-15
JAK2	Chapter XVIII Symptoms signs and abnormal clinical and laboratory findings not elsewhere classified	30090	Platelet crit	2.316	2.089	2.544	1.09e-88	4.05e-48
JAK2	Chapter XVIII Symptoms signs and abnormal clinical and laboratory findings not elsewhere classified	30080	Platelet count	2.227	1.995	2.459	6.12e-79	7.23e-43
JAK2	Chapter XVIII Symptoms signs and abnormal clinical and laboratory findings not elsewhere classified	30070	Red blood cell (erythrocyte) distribution width	1.02	0.781	1.259	6.35e-17	1.88e-09
JAK2	Chapter XVIII Symptoms signs and abnormal clinical and laboratory findings not elsewhere classified	30140	Neutrophill count	0.85	0.617	1.084	9.57e-13	3.34e-07
JAK2	Chapter XVIII Symptoms signs and abnormal clinical and laboratory findings not elsewhere classified	30200	Neutrophill percentage	0.835	0.598	1.071	4.34e-12	7.55e-07
JAK2	Chapter XVIII Symptoms signs and abnormal clinical and laboratory findings not elsewhere classified	30110	Platelet distribution width	0.781	0.541	1.02	1.61e-10	5.3e-06
JAK2	Chapter XVIII Symptoms signs and abnormal clinical and laboratory findings not elsewhere classified	30180	Lymphocyte percentage	-0.827	-1.059	-0.595	2.88e-12	6.05e-07
SF3B1	Chapter XVIII Symptoms signs and abnormal clinical and laboratory findings not elsewhere classified	30040	Mean corpuscular volume	0.719	0.53	0.908	8.91e-14	8.91e-14
SF3B1	Chapter XVIII Symptoms signs and abnormal clinical and laboratory findings not elsewhere classified	30050	Mean corpuscular haemoglobin	0.645	0.456	0.834	2.25e-11	2.25e-11
SF3B1	Chapter XVIII Symptoms signs and abnormal clinical and laboratory findings not elsewhere classified	30260	Mean reticulocyte volume	0.555	0.361	0.749	2.2e-08	2.2e-08
SF3B1	Chapter XVIII Symptoms signs and abnormal clinical and laboratory findings not elsewhere classified	30270	Mean sphered cell volume	0.497	0.305	0.689	3.81e-07	3.81e-07
SF3B1	Chapter XVIII Symptoms signs and abnormal clinical and laboratory findings not elsewhere classified	30070	Red blood cell (erythrocyte) distribution width	0.425	0.23	0.621	1.95e-05	1.95e-05
SF3B1	Chapter XVIII Symptoms signs and abnormal clinical and laboratory findings not elsewhere classified	30030	Haematocrit percentage	-0.356	-0.513	-0.198	1.02e-05	1.02e-05
SF3B1	Chapter XVIII Symptoms signs and abnormal clinical and laboratory findings not elsewhere classified	30020	Haemoglobin concentration	-0.359	-0.513	-0.206	4.43e-06	4.43e-06
SF3B1	Chapter XVIII Symptoms signs and abnormal clinical and laboratory findings not elsewhere classified	30010	Red blood cell (erythrocyte) count	-0.685	-0.846	-0.523	1.08e-16	1.08e-16
SRSF2	Chapter XVIII Symptoms signs and abnormal clinical and laboratory findings not elsewhere classified	30240	Reticulocyte percentage	0.573	0.397	0.749	1.78e-10	1.78e-10
SRSF2	Chapter XVIII Symptoms signs and abnormal clinical and laboratory findings not elsewhere classified	30290	High light scatter reticulocyte percentage	0.562	0.391	0.734	1.42e-10	1.42e-10
SRSF2	Chapter XVIII Symptoms signs and abnormal clinical and laboratory findings not elsewhere classified	30250	Reticulocyte count	0.559	0.387	0.731	1.95e-10	1.95e-10
SRSF2	Chapter XVIII Symptoms signs and abnormal clinical and laboratory findings not elsewhere classified	30300	High light scatter reticulocyte count	0.555	0.386	0.723	1.22e-10	1.22e-10
SRSF2	Chapter XVIII Symptoms signs and abnormal clinical and laboratory findings not elsewhere classified	30110	Platelet distribution width	0.522	0.337	0.707	3.32e-08	3.32e-08
SRSF2	Chapter XVIII Symptoms signs and abnormal clinical and laboratory findings not elsewhere classified	30280	Immature reticulocyte fraction	0.384	0.206	0.561	2.22e-05	2.22e-05
SRSF2	Chapter XVIII Symptoms signs and abnormal clinical and laboratory findings not elsewhere classified	30760	HDL cholesterol	-0.443	-0.608	-0.278	1.35e-07	1.35e-07
SF3B1+SRSF2	Chapter XVIII Symptoms signs and abnormal clinical and laboratory findings not elsewhere classified	30070	Red blood cell (erythrocyte) distribution width	0.388	0.254	0.523	1.46e-08	5.91e-07
SF3B1+SRSF2	Chapter XVIII Symptoms signs and abnormal clinical and laboratory findings not elsewhere classified	30110	Platelet distribution width	0.373	0.239	0.508	5.37e-08	1.66e-06
SF3B1+SRSF2	Chapter XVIII Symptoms signs and abnormal clinical and laboratory findings not elsewhere classified	30040	Mean corpuscular volume	0.355	0.225	0.485	8.66e-08	2.43e-06
SF3B1+SRSF2	Chapter XVIII Symptoms signs and abnormal clinical and laboratory findings not elsewhere classified	30240	Reticulocyte percentage	0.354	0.226	0.481	5.92e-08	1.8e-06
SF3B1+SRSF2	Chapter XVIII Symptoms signs and abnormal clinical and laboratory findings not elsewhere classified	30050	Mean corpuscular haemoglobin	0.325	0.195	0.455	9.5e-07	1.63e-05
SF3B1+SRSF2	Chapter XVIII Symptoms signs and abnormal clinical and laboratory findings not elsewhere classified	30290	High light scatter reticulocyte percentage	0.307	0.182	0.432	1.45e-06	2.29e-05
SF3B1+SRSF2	Chapter XVIII Symptoms signs and abnormal clinical and laboratory findings not elsewhere classified	30010	Red blood cell (erythrocyte) count	-0.326	-0.438	-0.215	9.32e-09	4.13e-07
Autosomal mCA	Chapter XVIII Symptoms signs and abnormal clinical and laboratory findings not elsewhere classified	30180	Lymphocyte percentage	0.137	0.116	0.158	8.41e-38	3.3e-27
Autosomal mCA	Chapter XVIII Symptoms signs and abnormal clinical and laboratory findings not elsewhere classified	30120	Lymphocyte count	0.126	0.105	0.147	7.88e-33	1.17e-23
Autosomal mCA	Chapter XVIII Symptoms signs and abnormal clinical and laboratory findings not elsewhere classified	30200	Neutrophill percentage	-0.12	-0.141	-0.099	1.19e-28	1.13e-20
mLOX	Chapter XVIII Symptoms signs and abnormal clinical and laboratory findings not elsewhere classified	30180	Lymphocyte percentage	0.33	0.309	0.35	3.31e-214	3.31e-214
mLOX	Chapter XVIII Symptoms signs and abnormal clinical and laboratory findings not elsewhere classified	30120	Lymphocyte count	0.258	0.237	0.279	9.72e-132	9.72e-132
mLOX	Chapter XVIII Symptoms signs and abnormal clinical and laboratory findings not elsewhere classified	30190	Monocyte percentage	0.074	0.053	0.095	2.52e-12	2.52e-12
mLOX	Chapter XVIII Symptoms signs and abnormal clinical and laboratory findings not elsewhere classified	30130	Monocyte count	0.055	0.034	0.075	1.8e-07	1.8e-07
mLOX	Chapter XVIII Symptoms signs and abnormal clinical and laboratory findings not elsewhere classified	30650	Aspartate aminotransferase	0.052	0.031	0.074	1e-06	1e-06
mLOX	Chapter XVIII Symptoms signs and abnormal clinical and laboratory findings not elsewhere classified	30860	Total protein	0.049	0.027	0.072	2.08e-05	2.08e-05
mLOX	Chapter XVIII Symptoms signs and abnormal clinical and laboratory findings not elsewhere classified	30730	Gamma glutamyltransferase	0.046	0.025	0.067	1.14e-05	1.14e-05
mLOX	Chapter XXI Factors influencing health status and contact with health services	23125	Arm fat-free mass (left)	-0.022	-0.032	-0.011	2.72e-05	2.72e-05
mLOX	Chapter XXI Factors influencing health status and contact with health services	23129	Trunk fat-free mass	-0.024	-0.036	-0.013	2.79e-05	2.79e-05
mLOX	Chapter XXI Factors influencing health status and contact with health services	23130	Trunk predicted mass	-0.025	-0.037	-0.014	1.29e-05	1.29e-05
mLOX	Chapter XVIII Symptoms signs and abnormal clinical and laboratory findings not elsewhere classified	102	Pulse rate automated reading	-0.047	-0.068	-0.027	4.29e-06	4.29e-06
mLOX	Chapter XVIII Symptoms signs and abnormal clinical and laboratory findings not elsewhere classified	22192	Z-adjusted T/S log	-0.098	-0.119	-0.076	2.45e-19	2.45e-19
mLOX	Chapter XVIII Symptoms signs and abnormal clinical and laboratory findings not elsewhere classified	22191	Adjusted T/S ratio	-0.098	-0.119	-0.076	2.45e-19	2.45e-19
mLOX	Chapter XVIII Symptoms signs and abnormal clinical and laboratory findings not elsewhere classified	22190	Unadjusted T/S ratio	-0.103	-0.124	-0.081	4.9e-21	4.9e-21
mLOX	Chapter XVIII Symptoms signs and abnormal clinical and laboratory findings not elsewhere classified	30140	Neutrophill count	-0.153	-0.174	-0.132	8.13e-47	8.13e-47
mLOX	Chapter XVIII Symptoms signs and abnormal clinical and laboratory findings not elsewhere classified	30200	Neutrophill percentage	-0.32	-0.341	-0.299	7.08e-196	7.08e-196
mLOY	Chapter XVIII Symptoms signs and abnormal clinical and laboratory findings not elsewhere classified	30000	White blood cell (leukocyte) count	0.185	0.172	0.198	1.34e-170	5.89e-149
mLOY	Chapter XVIII Symptoms signs and abnormal clinical and laboratory findings not elsewhere classified	30140	Neutrophill count	0.167	0.154	0.18	7.26e-134	6.65e-117
mLOY	Chapter XVIII Symptoms signs and abnormal clinical and laboratory findings not elsewhere classified	30130	Monocyte count	0.153	0.139	0.166	5.89e-114	1.57e-99
mLOY	Chapter XVIII Symptoms signs and abnormal clinical and laboratory findings not elsewhere classified	30090	Platelet crit	0.141	0.128	0.153	4.53e-102	3.69e-89
mLOY	Chapter VI Diseases of the nervous system	25358	Mean ICVF in cerebral peduncle on FA skeleton (right)	0.137	0.091	0.183	6.2e-09	6.89e-08
mLOY	Chapter VI Diseases of the nervous system	25359	Mean ICVF in cerebral peduncle on FA skeleton (left)	0.135	0.088	0.182	1.48e-08	1.47e-07
mLOY	Chapter XVIII Symptoms signs and abnormal clinical and laboratory findings not elsewhere classified	30080	Platelet count	0.122	0.109	0.136	1.51e-75	5.16e-66
mLOY	Chapter VI Diseases of the nervous system	25731	Discrepancy between T1 brain image and standard-space brain template (linearly-aligned)	0.098	0.058	0.138	1.33e-06	7.46e-06
mLOY	Chapter XVIII Symptoms signs and abnormal clinical and laboratory findings not elsewhere classified	30120	Lymphocyte count	0.093	0.08	0.107	8.85e-44	2.7e-38
mLOY	Chapter XVIII Symptoms signs and abnormal clinical and laboratory findings not elsewhere classified	30270	Mean sphered cell volume	0.092	0.079	0.106	2.6e-41	3.85e-36
mLOY	Chapter XVIII Symptoms signs and abnormal clinical and laboratory findings not elsewhere classified	30830	SHBG	0.08	0.069	0.091	4.15e-47	3.37e-41
mLOY	Chapter XVIII Symptoms signs and abnormal clinical and laboratory findings not elsewhere classified	30040	Mean corpuscular volume	0.077	0.064	0.09	2.49e-31	1.97e-27
mLOY	Chapter X Diseases of the respiratory system	20258	FEV1/ FVC ratio Z-score	0.063	0.047	0.079	2.73e-14	1.46e-12
mLOY	Chapter XVIII Symptoms signs and abnormal clinical and laboratory findings not elsewhere classified	30150	Eosinophill count	0.055	0.042	0.069	2.29e-15	1.68e-13
mLOY	Chapter XVIII Symptoms signs and abnormal clinical and laboratory findings not elsewhere classified	30050	Mean corpuscular haemoglobin	0.054	0.041	0.067	4.91e-16	4.38e-14
mLOY	Chapter XVIII Symptoms signs and abnormal clinical and laboratory findings not elsewhere classified	30280	Immature reticulocyte fraction	0.053	0.04	0.066	2.56e-15	1.85e-13
mLOY	Chapter XVIII Symptoms signs and abnormal clinical and laboratory findings not elsewhere classified	30200	Neutrophill percentage	0.052	0.038	0.065	8.9e-14	4.09e-12
mLOY	Chapter XVIII Symptoms signs and abnormal clinical and laboratory findings not elsewhere classified	30850	Testosterone	0.044	0.036	0.052	2.34e-26	4.3e-23
mLOY	Chapter XVIII Symptoms signs and abnormal clinical and laboratory findings not elsewhere classified	30750	Glycated haemoglobin (HbA1c)	0.039	0.026	0.052	8.94e-09	9.48e-08
mLOY	Chapter XVIII Symptoms signs and abnormal clinical and laboratory findings not elsewhere classified	30290	High light scatter reticulocyte percentage	0.035	0.022	0.047	5.09e-08	4.32e-07
mLOY	Chapter XVIII Symptoms signs and abnormal clinical and laboratory findings not elsewhere classified	102	Pulse rate automated reading	0.034	0.02	0.049	4.65e-06	2.22e-05
mLOY	Chapter XVIII Symptoms signs and abnormal clinical and laboratory findings not elsewhere classified	30760	HDL cholesterol	0.034	0.021	0.046	9.88e-08	7.71e-07
mLOY	Chapter XXI Factors influencing health status and contact with health services	20162	Pack years adult smoking as proportion of life span exposed to smoking	0.032	0.023	0.04	9.6e-13	3.26e-11
mLOY	Chapter XVIII Symptoms signs and abnormal clinical and laboratory findings not elsewhere classified	30300	High light scatter reticulocyte count	0.031	0.018	0.043	1.5e-06	8.26e-06
mLOY	Chapter XXI Factors influencing health status and contact with health services	20161	Pack years of smoking	0.027	0.019	0.035	1.93e-10	3.34e-09
mLOY	Chapter XXI Factors influencing health status and contact with health services	23115	Leg fat percentage (left)	0.014	0.009	0.019	3.38e-07	2.25e-06
mLOY	Chapter IX Diseases of the circulatory system	4080	Systolic blood pressure automated reading	-0.03	-0.042	-0.018	9.77e-07	5.69e-06
mLOY	Chapter XVIII Symptoms signs and abnormal clinical and laboratory findings not elsewhere classified	30530	Sodium in urine	-0.032	-0.045	-0.019	1.49e-06	8.24e-06
mLOY	Chapter XVIII Symptoms signs and abnormal clinical and laboratory findings not elsewhere classified	30700	Creatinine	-0.035	-0.045	-0.024	9.43e-11	1.78e-09
mLOY	Chapter XVIII Symptoms signs and abnormal clinical and laboratory findings not elsewhere classified	30730	Gamma glutamyltransferase	-0.037	-0.048	-0.025	2.34e-10	3.95e-09
mLOY	Chapter XVIII Symptoms signs and abnormal clinical and laboratory findings not elsewhere classified	30650	Aspartate aminotransferase	-0.038	-0.051	-0.025	9.32e-09	9.83e-08
mLOY	Chapter XVIII Symptoms signs and abnormal clinical and laboratory findings not elsewhere classified	30110	Platelet distribution width	-0.041	-0.055	-0.028	1.32e-09	1.78e-08
mLOY	Chapter XVIII Symptoms signs and abnormal clinical and laboratory findings not elsewhere classified	30620	Alanine aminotransferase	-0.042	-0.053	-0.03	8.12e-12	2.1e-10
mLOY	Chapter XVIII Symptoms signs and abnormal clinical and laboratory findings not elsewhere classified	30840	Total bilirubin	-0.042	-0.055	-0.029	8.67e-11	1.66e-09
mLOY	Chapter XVIII Symptoms signs and abnormal clinical and laboratory findings not elsewhere classified	30880	Urate	-0.052	-0.063	-0.042	4.56e-21	1.78e-18
mLOY	Chapter XVIII Symptoms signs and abnormal clinical and laboratory findings not elsewhere classified	30180	Lymphocyte percentage	-0.063	-0.077	-0.05	8.7e-21	3.13e-18
mLOY	Chapter XVIII Symptoms signs and abnormal clinical and laboratory findings not elsewhere classified	30870	Triglycerides	-0.066	-0.08	-0.053	8.88e-23	5.73e-20
mLOY	Chapter VI Diseases of the nervous system	25029	Median T2star in caudate (right)	-0.111	-0.158	-0.064	4.59e-06	2.2e-05
mLOY	Chapter VI Diseases of the nervous system	25031	Median T2star in putamen (right)	-0.112	-0.159	-0.065	2.73e-06	1.4e-05
mLOY	Chapter XVIII Symptoms signs and abnormal clinical and laboratory findings not elsewhere classified	22190	Unadjusted T/S ratio	-0.115	-0.128	-0.102	2.52e-63	2.38e-55
mLOY	Chapter XVIII Symptoms signs and abnormal clinical and laboratory findings not elsewhere classified	22192	Z-adjusted T/S log	-0.119	-0.133	-0.106	8.05e-69	3.81e-60
mLOY	Chapter XVIII Symptoms signs and abnormal clinical and laboratory findings not elsewhere classified	22191	Adjusted T/S ratio	-0.119	-0.133	-0.106	8.05e-69	3.81e-60

### Sheet: ST27
Supplementary Table 27: One-sample Mendelian randomisation with CH-UD as the exposure and UKB binary phenotypes as the outcomes.
phenocode	phenotype	method	beta	beta_95ci_lower	beta_95ci_upper	pval
30090_irnt	Platelet crit	MR Egger	0.26	0.114	0.406	0.00132
30090_irnt	Platelet crit	Weighted median	0.075	0.053	0.097	1.1e-11
30090_irnt	Platelet crit	Inverse variance weighted	0.072	0.004	0.14	0.0389
30000_irnt	White blood cell (leukocyte) count	MR Egger	0.168	0.049	0.287	0.00878
30000_irnt	White blood cell (leukocyte) count	Weighted median	0.034	0.016	0.052	0.000195
30000_irnt	White blood cell (leukocyte) count	Inverse variance weighted	0.048	-0.006	0.101	0.0797
30140_irnt	Neutrophill count	MR Egger	0.174	0.077	0.271	0.0012
30140_irnt	Neutrophill count	Weighted median	0.035	0.016	0.053	0.000183
30140_irnt	Neutrophill count	Inverse variance weighted	0.049	0.004	0.095	0.0314
30080_irnt	Platelet count	MR Egger	0.171	0.054	0.289	0.00702
30080_irnt	Platelet count	Weighted median	0.046	0.028	0.064	6.73e-07
30080_irnt	Platelet count	Inverse variance weighted	0.052	-0.001	0.105	0.0532
30130_irnt	Monocyte count	MR Egger	0.086	-0.023	0.195	0.132
30130_irnt	Monocyte count	Weighted median	0.018	0.004	0.031	0.0114
30130_irnt	Monocyte count	Inverse variance weighted	0.012	-0.035	0.059	0.621
30110_irnt	Platelet distribution width	MR Egger	0.082	0.013	0.152	0.0258
30110_irnt	Platelet distribution width	Weighted median	0.038	0.021	0.054	6.55e-06
30110_irnt	Platelet distribution width	Inverse variance weighted	0.041	0.011	0.071	0.00769
30290_irnt	High light scatter reticulocyte percentage	MR Egger	0.003	-0.062	0.068	0.924
30290_irnt	High light scatter reticulocyte percentage	Weighted median	0.004	-0.013	0.02	0.648
30290_irnt	High light scatter reticulocyte percentage	Inverse variance weighted	0.018	-0.01	0.045	0.207
30300_irnt	High light scatter reticulocyte count	MR Egger	0.02	-0.042	0.082	0.531
30300_irnt	High light scatter reticulocyte count	Weighted median	0.004	-0.01	0.018	0.56
30300_irnt	High light scatter reticulocyte count	Inverse variance weighted	0.018	-0.008	0.044	0.177
30240_irnt	Reticulocyte percentage	MR Egger	0.018	-0.053	0.089	0.628
30240_irnt	Reticulocyte percentage	Weighted median	0	-0.015	0.014	0.984
30240_irnt	Reticulocyte percentage	Inverse variance weighted	0.02	-0.01	0.05	0.197
30280_irnt	Immature reticulocyte fraction	MR Egger	-0.021	-0.067	0.026	0.386
30280_irnt	Immature reticulocyte fraction	Weighted median	0.006	-0.011	0.023	0.478
30280_irnt	Immature reticulocyte fraction	Inverse variance weighted	0.008	-0.012	0.028	0.438
30250_irnt	Reticulocyte count	MR Egger	0.038	-0.032	0.109	0.291
30250_irnt	Reticulocyte count	Weighted median	0.005	-0.009	0.018	0.495
30250_irnt	Reticulocyte count	Inverse variance weighted	0.02	-0.01	0.05	0.185
30120_irnt	Lymphocyte count	MR Egger	0.053	-0.054	0.159	0.339
30120_irnt	Lymphocyte count	Weighted median	-0.001	-0.014	0.013	0.941
30120_irnt	Lymphocyte count	Inverse variance weighted	0.018	-0.027	0.063	0.43
30200_irnt	Neutrophill percentage	MR Egger	0.102	0.035	0.17	0.0054
30200_irnt	Neutrophill percentage	Weighted median	0.028	0.008	0.048	0.00526
30200_irnt	Neutrophill percentage	Inverse variance weighted	0.029	-0.001	0.06	0.0592
30180_irnt	Lymphocyte percentage	MR Egger	-0.094	-0.154	-0.033	0.0047
30180_irnt	Lymphocyte percentage	Weighted median	-0.015	-0.033	0.003	0.0967
30180_irnt	Lymphocyte percentage	Inverse variance weighted	-0.023	-0.051	0.004	0.0994
30150	Eosinophill count	MR Egger	-0.003	-0.069	0.062	0.925
30150	Eosinophill count	Weighted median	-0.012	-0.025	0	0.0563
30150	Eosinophill count	Inverse variance weighted	-0.002	-0.029	0.026	0.899
30220_irnt	Basophill percentage	MR Egger	-0.037	-0.072	-0.002	0.0469
30220_irnt	Basophill percentage	Weighted median	-0.029	-0.041	-0.016	1.3e-05
30220_irnt	Basophill percentage	Inverse variance weighted	-0.022	-0.037	-0.007	0.00379
30210_irnt	Eosinophill percentage	MR Egger	-0.065	-0.139	0.008	0.0906
30210_irnt	Eosinophill percentage	Weighted median	-0.018	-0.036	0.001	0.0611
30210_irnt	Eosinophill percentage	Inverse variance weighted	-0.022	-0.054	0.009	0.167
102_irnt	Pulse rate, automated reading	MR Egger	-0.008	-0.045	0.028	0.655
102_irnt	Pulse rate, automated reading	Weighted median	-0.009	-0.023	0.005	0.201
102_irnt	Pulse rate, automated reading	Inverse variance weighted	-0.005	-0.02	0.011	0.535
